# Recessive and sex-dependent genetic effects in primary hypertension

**DOI:** 10.1101/2022.05.31.22275828

**Authors:** Roei Zucker, Michal Linial

## Abstract

**Background:** Essential hypertension is a polygenic disease that affects almost half of the adult population in the USA. It is a major risk factor for renal, cerebrovascular, and cardiovascular diseases. Previous studies used UK-Biobank (UKB) GWAS results for hypertension to create a polygenic risk score (PRS), with the top and bottom 5% of the PRS translating to a 4-fold difference in the estimated risk. The heritability of hypertension is estimated to be high (30–60%), yet the underlying mechanisms and the associated genes are largely unknown.

**Methods:** In this study, we used a gene-based method, the proteome-wide association study (PWAS), to detect associations mediated by the effects of variants on protein function. PWAS was applied to individuals of European ancestry from the UKB, with 74,090 cases of clinical diagnosis of essential (primary) hypertension (ICD-10, I10) and 200,734 controls. PWAS aggregates the signal from all variants affecting each coding gene and provides scores for dominant, recessive, and hybrid genetic heritability.

**Results:** PWAS identified 70 statistically significant associated genes (FDR-q-value <0.05) and 127 genes with a weaker threshold (FDR-q-value <0.1). The overlap with GWAS summary statistics (total 1,362 genes) is only partial, with 23 and 62 genes identified exclusively by PWAS from a total of 70 and 127 genes, respectively), among them 18% were assigned recessive inheritance. Furthermore, PWAS analysis, separately performed on females and males from UKB genotyping imputed data, revealed sex-dependent genetics. There are 22 genes unique in females, with only 2 in males. We identified 6 female-specific genes that were not identified by PWAS for the entire group (70 genes). Only one associated gene (SH2B3) is shared between the sexes. Many of the female-significant genes from PWAS are enriched in cellular immunity functions.

**Conclusions:** We conclude that hypertension displays sex-dependent genetics with an overlooked recessive inheritance, postulating that the underlying mechanism is substantially different for males and females. Studying hypertension by a gene-based association method improves interpretability and clinical utility.

## Supplementary material for "Recessive and sex-dependent genetic effects in primary hypertension": Supp Table S1-S6: Hypertension -Suppl Table S1 (OT 1362 g).xlsx

### Sheet: Sheet1
Table S1. OT 1362 genes with Genetic Association scores
symbol	overallAssociationScore	geneticAssociations	somaticMutations	drugs	pathwaysSystemsBiology	textMining	rnaExpression	animalModels	targetName
NF1	0.894082	0.962259	0.778151	No data	No data	0.269877	No data	0.391747	neurofibromin 1
KLHL3	0.841699	0.942584	No data	No data	No data	0.103567	No data	0.81559	kelch like family member 3
ABCC6	0.859611	0.939622	No data	No data	0.607931	0.0787997	No data	No data	ATP binding cassette subfamily C member 6
BMPR2	0.842387	0.925032	No data	No data	No data	0.934222	No data	0.725809	bone morphogenetic protein receptor type 2
WNK4	0.802248	0.896982	No data	No data	No data	0.692909	No data	0.715832	WNK lysine deficient protein kinase 4
ACVRL1	0.555229	0.887112	No data	No data	No data	0.40484	No data	0.267976	activin A receptor like type 1
WNK1	0.771411	0.887046	No data	No data	No data	0.302185	No data	0.553118	WNK lysine deficient protein kinase 1
HSD11B2	0.787181	0.88255	No data	No data	No data	0.249812	No data	0.382088	hydroxysteroid 11-beta dehydrogenase 2
CUL3	0.753779	0.866385	No data	No data	No data	0.214556	No data	0.665172	cullin 3
KCNK3	0.786815	0.857419	No data	0.607931	No data	0.768471	No data	0.282688	potassium two pore domain channel subfamily K member 3
EIF2AK4	0.763236	0.856191	No data	No data	No data	0.420111	No data	No data	eukaryotic translation initiation factor 2 alpha kinase 4
SARS2	0.759512	0.853052	No data	No data	No data	0.144541	No data	No data	seryl-tRNA synthetase 2, mitochondrial
PDE3A	0.761939	0.853049	No data	0.151459	No data	0.145049	No data	No data	phosphodiesterase 3A
PLEKHG1	0.517781	0.85171	No data	No data	No data	No data	No data	No data	pleckstrin homology and RhoGEF domain containing G1
AGT	0.713498	0.849581	No data	No data	No data	0.979257	No data	0.629354	angiotensinogen
TSHR	0.769323	0.846434	No data	No data	No data	0.173572	No data	0.485515	thyroid stimulating hormone receptor
SCNN1B	0.755395	0.846362	No data	No data	No data	0.158089	No data	0.571855	sodium channel epithelial 1 subunit beta
AGTR1	0.786858	0.824635	No data	0.999149	No data	0.784966	No data	0.793361	angiotensin II receptor type 1
NPR3	0.504821	0.811936	No data	No data	No data	0.255487	No data	0.255574	natriuretic peptide receptor 3
ENG	0.5215	0.811724	No data	No data	No data	0.749211	No data	0.388893	endoglin
ENSG00000269547	0.492199	0.80963	No data	No data	No data	No data	No data	No data	novel protein
ARHGAP42	0.511241	0.808467	No data	No data	No data	0.161439	No data	0.577947	Rho GTPase activating protein 42
ABHD17C	0.489972	0.805966	No data	No data	No data	No data	No data	No data	abhydrolase domain containing 17C, depalmitoylase
PRDM6	0.662356	0.800468	No data	No data	No data	No data	No data	No data	PR/SET domain 6
SCNN1G	0.691974	0.797371	No data	No data	No data	0.189586	No data	0.255696	sodium channel epithelial 1 subunit gamma
PKD1	0.498279	0.79262	No data	No data	No data	0.142421	No data	0.476912	polycystin 1, transient receptor potential channel interacting
NPNT	0.479599	0.788296	No data	No data	No data	0.0121586	No data	No data	nephronectin
WNT2B	0.476689	0.784118	No data	No data	No data	No data	No data	No data	Wnt family member 2B
CELA2A	0.482579	0.778911	No data	No data	No data	0.0121586	No data	0.292476	chymotrypsin like elastase 2A
FGD5	0.469666	0.766562	No data	No data	No data	0.120066	No data	No data	FYVE, RhoGEF and PH domain containing 5
SMAD9	0.682435	0.766005	No data	No data	No data	0.255601	No data	No data	SMAD family member 9
CYP11B1	0.64258	0.764141	No data	0.165492	No data	0.165886	No data	0.599757	cytochrome P450 family 11 subfamily B member 1
CABCOCO1	0.463724	0.762182	No data	No data	No data	0.0121586	No data	No data	ciliary associated calcium binding coiled-coil 1
DBH	0.483435	0.76186	No data	0.121586	No data	0.133092	No data	No data	dopamine beta-hydroxylase
CASZ1	0.473001	0.759867	No data	No data	No data	0.177972	No data	0.284572	castor zinc finger 1
GUCY1A1	0.700354	0.757726	No data	0.951538	No data	0.0823037	No data	0.451433	guanylate cyclase 1 soluble subunit alpha 1
TBX2	0.461122	0.752965	No data	No data	No data	0.110905	No data	No data	T-box transcription factor 2
CORIN	0.58114	0.74919	No data	No data	No data	0.559461	No data	0.560245	corin, serine peptidase
MECOM	0.455348	0.736429	No data	No data	No data	No data	No data	0.251683	MDS1 and EVI1 complex locus
EBF1	0.447233	0.734837	No data	No data	No data	0.0165492	No data	No data	EBF transcription factor 1
SWAP70	0.446274	0.734086	No data	No data	No data	No data	No data	No data	switching B cell complex subunit SWAP70
FGF9	0.454037	0.729871	No data	No data	No data	No data	No data	0.339712	fibroblast growth factor 9
PCDH18	0.444298	0.729621	No data	No data	No data	0.0243172	No data	No data	protocadherin 18
ENPEP	0.529995	0.728812	No data	0.553048	No data	0.212761	No data	No data	glutamyl aminopeptidase
ADRB1	0.726315	0.72628	No data	0.99907	No data	0.63417	No data	No data	adrenoceptor beta 1
NR3C2	0.787114	0.719592	No data	0.993171	No data	0.347828	No data	0.514789	nuclear receptor subfamily 3 group C member 2
CAV1	0.644282	0.71952	No data	No data	No data	0.460144	No data	0.521597	caveolin 1
ENSG00000289490	0.436605	0.718182	No data	No data	No data	No data	No data	No data	novel protein
PLCE1	0.445393	0.709043	No data	No data	No data	0.164141	No data	0.398955	phospholipase C epsilon 1
ZNF652	0.431566	0.708154	No data	No data	No data	0.0347872	No data	No data	zinc finger protein 652
FES	0.430542	0.706993	No data	No data	No data	0.0243172	No data	No data	FES proto-oncogene, tyrosine kinase
GNG7	0.428858	0.70544	No data	No data	No data	No data	No data	No data	G protein subunit gamma 7
CACNA1D	0.714901	0.703086	No data	0.999157	No data	0.046317	No data	No data	calcium voltage-gated channel subunit alpha1 D
FBN2	0.438665	0.699283	No data	No data	No data	0.0360334	No data	0.429731	fibrillin 2
DARS2	0.425017	0.69912	No data	No data	No data	No data	No data	No data	aspartyl-tRNA synthetase 2, mitochondrial
INSR	0.520408	0.694436	No data	0.634663	No data	0.131846	No data	No data	insulin receptor
CPS1	0.575821	0.693795	No data	No data	No data	0.227974	No data	No data	carbamoyl-phosphate synthase 1
DACH1	0.425419	0.682018	No data	No data	No data	No data	No data	0.35527	dachshund family transcription factor 1
SCNN1A	0.775915	0.679394	No data	0.993679	No data	0.0997577	No data	No data	sodium channel epithelial 1 subunit alpha
AUTS2	0.413317	0.678355	No data	No data	No data	0.0303965	No data	No data	activator of transcription and developmental regulator AUTS2
STOX1	0.51605	0.677843	No data	No data	No data	0.0701931	No data	No data	storkhead box 1
SH3PXD2A	0.409981	0.674387	No data	No data	No data	No data	No data	No data	SH3 and PX domains 2A
SLC7A1	0.411556	0.667214	No data	No data	No data	0.195268	No data	No data	solute carrier family 7 member 1
ZNF423	0.404855	0.665956	No data	No data	No data	No data	No data	No data	zinc finger protein 423
RYR3	0.408631	0.665363	No data	No data	No data	0.136089	No data	No data	ryanodine receptor 3
TBX4	0.557713	0.664326	No data	No data	No data	0.727347	No data	0.51018	T-box transcription factor 4
CACNB2	0.504125	0.659515	No data	No data	No data	0.213288	No data	No data	calcium voltage-gated channel auxiliary subunit beta 2
CALCRL	0.40226	0.65797	No data	No data	No data	0.0743617	No data	No data	calcitonin receptor like receptor
ELN	0.418326	0.655138	No data	No data	No data	0.219141	No data	0.56213	elastin
TFAP2B	0.56827	0.653026	No data	No data	No data	No data	No data	0.472985	transcription factor AP-2 beta
FRMD3	0.396206	0.651729	No data	No data	No data	No data	No data	No data	FERM domain containing 3
FOXC1	0.40501	0.651607	No data	No data	No data	0.0212776	No data	0.282627	forkhead box C1
APOLD1	0.396954	0.650527	No data	No data	No data	0.0486345	No data	No data	apolipoprotein L domain containing 1
PURG	0.395166	0.650017	No data	No data	No data	No data	No data	No data	purine rich element binding protein G
ZBTB10	0.394909	0.649595	No data	No data	No data	No data	No data	No data	zinc finger and BTB domain containing 10
COL4A2	0.402338	0.649049	No data	No data	No data	0.255331	No data	No data	collagen type IV alpha 2 chain
LSP1	0.393749	0.647687	No data	No data	No data	No data	No data	No data	lymphocyte specific protein 1
SLC19A1	0.39368	0.647573	No data	No data	No data	No data	No data	No data	solute carrier family 19 member 1
INPP5A	0.392723	0.646	No data	No data	No data	No data	No data	No data	inositol polyphosphate-5-phosphatase A
RXFP2	0.410243	0.638557	No data	0.121586	No data	No data	No data	0.263964	relaxin family peptide receptor 2
FGF5	0.489872	0.637148	No data	No data	No data	0.19074	No data	No data	fibroblast growth factor 5
PKP4	0.387217	0.636942	No data	No data	No data	No data	No data	No data	plakophilin 4
LCORL	0.386634	0.635984	No data	No data	No data	No data	No data	No data	ligand dependent nuclear receptor corepressor like
PIK3CG	0.387615	0.63387	No data	No data	No data	0.0745357	No data	No data	phosphatidylinositol-4,5-bisphosphate 3-kinase catalytic subunit gamma
ZNF831	0.382613	0.62937	No data	No data	No data	No data	No data	No data	zinc finger protein 831
JPH2	0.386271	0.62886	No data	No data	No data	0.130536	No data	No data	junctophilin 2
CMIP	0.382895	0.626793	No data	No data	No data	0.0607931	No data	No data	c-Maf inducing protein
ZNF474	0.379932	0.624959	No data	No data	No data	No data	No data	No data	zinc finger protein 474
ZC3HC1	0.394792	0.624857	No data	No data	No data	0.490904	No data	No data	zinc finger C3HC-type containing 1
SLC4A7	0.485372	0.619394	No data	No data	No data	0.176627	No data	0.40943	solute carrier family 4 member 7
SIK1	0.371485	0.608024	No data	No data	No data	0.0607931	No data	No data	salt inducible kinase 1
GDF2	0.397199	0.607931	No data	No data	No data	0.908618	No data	No data	growth differentiation factor 2
KDR	0.393903	0.607931	No data	0.0607931	No data	0.665087	No data	No data	kinase insert domain receptor
ENPP1	0.372116	0.607931	No data	No data	No data	0.0834436	No data	No data	ectonucleotide pyrophosphatase/phosphodiesterase 1
PTGIS	0.465765	0.605499	No data	No data	No data	0.417356	No data	No data	prostaglandin I2 synthase
RGL3	0.36721	0.602513	No data	No data	No data	0.0303965	No data	No data	ral guanine nucleotide dissociation stimulator like 3
ERAP1	0.369176	0.594786	No data	No data	No data	0.249603	No data	No data	endoplasmic reticulum aminopeptidase 1
TCF21	0.371745	0.593378	No data	No data	No data	0.0385867	No data	0.345153	transcription factor 21
MEF2C	0.376866	0.588645	No data	No data	No data	0.625415	No data	No data	myocyte enhancer factor 2C
PRL	0.36583	0.581179	No data	No data	No data	0.284784	No data	0.28512	prolactin
HYDIN	0.353154	0.580912	No data	No data	No data	No data	No data	No data	HYDIN axonemal central pair apparatus protein
COL4A4	0.368724	0.580912	No data	No data	No data	0.0379957	No data	0.495346	collagen type IV alpha 4 chain
ATP2B1	0.445173	0.576488	No data	No data	No data	0.32562	No data	No data	ATPase plasma membrane Ca2+ transporting 1
COL4A1	0.36445	0.574259	No data	No data	No data	0.100815	No data	0.459866	collagen type IV alpha 1 chain
ABCA3	0.361379	0.568753	No data	No data	No data	0.0801287	No data	0.478143	ATP binding cassette subfamily A member 3
MAP2	0.344611	0.566859	No data	No data	No data	No data	No data	No data	microtubule associated protein 2
CLCN6	0.34483	0.565472	No data	No data	No data	0.034956	No data	No data	chloride voltage-gated channel 6
ACE	0.709145	0.565007	No data	0.999114	No data	0.859062	No data	0.562699	angiotensin I converting enzyme
SOX17	0.365982	0.564956	No data	No data	No data	0.741139	No data	No data	SRY-box transcription factor 17
CLIC4	0.346161	0.563717	No data	No data	No data	0.11383	No data	No data	chloride intracellular channel 4
FIGN	0.345162	0.56351	No data	No data	No data	0.0851103	No data	No data	fidgetin, microtubule severing factor
F12	0.340013	0.559296	No data	No data	No data	No data	No data	No data	coagulation factor XII
INPP5E	0.340013	0.559296	No data	No data	No data	No data	No data	No data	inositol polyphosphate-5-phosphatase E
PTPN11	0.363475	0.559296	No data	No data	No data	0.659691	No data	0.252352	protein tyrosine phosphatase non-receptor type 11
PMS2	0.342472	0.559296	No data	No data	No data	0.0808886	No data	No data	PMS1 homolog 2, mismatch repair system component
COL4A5	0.354208	0.559296	No data	No data	No data	0.034956	No data	0.451436	collagen type IV alpha 5 chain
ABCC9	0.596585	0.559296	No data	0.827461	No data	0.079031	No data	0.587851	ATP binding cassette subfamily C member 9
PKD2	0.34957	0.559296	No data	No data	No data	0.114859	No data	0.263356	polycystin 2, transient receptor potential cation channel
MEN1	0.353548	0.559296	No data	No data	No data	0.0804285	No data	0.409526	menin 1
CDKN2B	0.425309	0.557289	No data	No data	No data	0.134538	No data	No data	cyclin dependent kinase inhibitor 2B
CCDC71L	0.337973	0.55594	No data	No data	No data	No data	No data	No data	coiled-coil domain containing 71 like
EML6	0.340358	0.555608	No data	No data	No data	0.0851103	No data	No data	EMAP like 6
PLPP3	0.337481	0.55513	No data	No data	No data	No data	No data	No data	phospholipid phosphatase 3
CDKN2A	0.346145	0.55124	No data	No data	No data	0.229481	No data	0.260863	cyclin dependent kinase inhibitor 2A
SH2B3	0.420515	0.550547	No data	No data	No data	0.158913	No data	No data	SH2B adaptor protein 3
SOS2	0.335384	0.550162	No data	No data	No data	0.0303965	No data	No data	SOS Ras/Rho guanine nucleotide exchange factor 2
AKR1B10	0.333312	0.548273	No data	No data	No data	No data	No data	No data	aldo-keto reductase family 1 member B10
UMOD	0.428051	0.547738	No data	No data	No data	0.366338	No data	0.668701	uromodulin
MTX2	0.333731	0.547138	No data	No data	No data	0.0364758	No data	No data	metaxin 2
C16orf95	0.331007	0.544482	No data	No data	No data	No data	No data	No data	chromosome 16 open reading frame 95
PDILT	0.330789	0.544123	No data	No data	No data	No data	No data	No data	protein disulfide isomerase like, testis expressed
HNRNPA1L3	0.326605	0.537241	No data	No data	No data	No data	No data	No data	heterogeneous nuclear ribonucleoprotein A1 like 3
EVX1	0.325857	0.53601	No data	No data	No data	No data	No data	No data	even-skipped homeobox 1
MFHAS1	0.325679	0.535717	No data	No data	No data	No data	No data	No data	multifunctional ROCO family signaling regulator 1
KCNU1	0.324746	0.534183	No data	No data	No data	No data	No data	No data	potassium calcium-activated channel subfamily U member 1
RORA	0.325136	0.533913	No data	No data	No data	0.0182379	No data	No data	RAR related orphan receptor A
ULK4	0.327649	0.533811	No data	No data	No data	0.102926	No data	No data	unc-51 like kinase 4
DMAC1	0.324217	0.533312	No data	No data	No data	No data	No data	No data	distal membrane arm assembly component 1
CCDC170	0.324111	0.533137	No data	No data	No data	No data	No data	No data	coiled-coil domain containing 170
SH3TC2	0.323984	0.532929	No data	No data	No data	No data	No data	No data	SH3 domain and tetratricopeptide repeats 2
NGF	0.336744	0.532908	No data	No data	No data	0.262778	No data	0.303418	nerve growth factor
BNC2	0.323535	0.532191	No data	No data	No data	No data	No data	No data	basonuclin 2
ODAD2	0.322561	0.530589	No data	No data	No data	No data	No data	No data	outer dynein arm docking complex subunit 2
TGFB2	0.338095	0.530472	No data	No data	No data	0.35694	No data	0.351977	transforming growth factor beta 2
RUNX3	0.323722	0.529306	No data	No data	No data	0.0638327	No data	No data	RUNX family transcription factor 3
SBF2	0.321711	0.529189	No data	No data	No data	No data	No data	No data	SET binding factor 2
SEPTIN9	0.321248	0.528428	No data	No data	No data	No data	No data	No data	septin 9
KLF14	0.320065	0.526482	No data	No data	No data	No data	No data	No data	Kruppel like factor 14
L3MBTL4	0.336049	0.526482	No data	No data	No data	0.52586	No data	No data	L3MBTL histone methyl-lysine binding protein 4
C1GALT1	0.412357	0.526363	No data	No data	No data	No data	No data	0.416245	core 1 synthase, glycoprotein-N-acetylgalactosamine 3-beta-galactosyltransferase 1
CERS5	0.320458	0.52561	No data	No data	No data	0.0303965	No data	No data	ceramide synthase 5
XYLT2	0.399434	0.525252	No data	No data	No data	0.0212776	No data	No data	xylosyltransferase 2
SLC39A8	0.399708	0.524464	No data	No data	No data	0.0425552	No data	No data	solute carrier family 39 member 8
CDKAL1	0.399392	0.522568	No data	No data	No data	0.0805508	No data	No data	CDK5 regulatory subunit associated protein 1 like 1
XYLT1	0.432342	0.522324	No data	No data	No data	0.0182379	No data	No data	xylosyltransferase 1
IMMP2L	0.315539	0.519037	No data	No data	No data	No data	No data	No data	inner mitochondrial membrane peptidase subunit 2
CNNM2	0.32176	0.517723	No data	No data	No data	0.230951	No data	No data	cyclin and CBS domain divalent metal cation transport mediator 2
HDAC7	0.314194	0.516825	No data	No data	No data	No data	No data	No data	histone deacetylase 7
PLCB1	0.314009	0.515001	No data	No data	No data	0.0303965	No data	No data	phospholipase C beta 1
KIF3B	0.311121	0.511771	No data	No data	No data	No data	No data	No data	kinesin family member 3B
SLC35F3	0.316609	0.511374	No data	No data	No data	0.188459	No data	No data	solute carrier family 35 member F3
HOXA13	0.327998	0.511001	No data	No data	No data	No data	No data	0.570622	homeobox A13
HOXC4	0.310547	0.510826	No data	No data	No data	No data	No data	No data	homeobox C4
HELT	0.310271	0.510372	No data	No data	No data	No data	No data	No data	helt bHLH transcription factor
TMEM72	0.308767	0.507899	No data	No data	No data	No data	No data	No data	transmembrane protein 72
ZFAT	0.30886	0.507224	No data	No data	No data	0.0165492	No data	No data	zinc finger and AT-hook domain containing
SORCS3	0.30618	0.503642	No data	No data	No data	No data	No data	No data	sortilin related VPS10 domain containing receptor 3
JAG1	0.309707	0.502284	No data	No data	No data	0.1432	No data	No data	jagged canonical Notch ligand 1
EFEMP1	0.308294	0.500365	No data	No data	No data	0.135096	No data	No data	EGF containing fibulin extracellular matrix protein 1
CHDH	0.306365	0.499874	No data	No data	No data	0.0814435	No data	No data	choline dehydrogenase
SOX6	0.306993	0.498292	No data	No data	No data	0.133745	No data	No data	SRY-box transcription factor 6
MEX3C	0.303803	0.496694	No data	No data	No data	0.0607931	No data	No data	mex-3 RNA binding family member C
PDGFC	0.304117	0.495386	No data	No data	No data	0.0972689	No data	No data	platelet derived growth factor C
FGD4	0.300858	0.494888	No data	No data	No data	No data	No data	No data	FYVE, RhoGEF and PH domain containing 4
ASIC2	0.302131	0.493534	No data	No data	No data	0.0689833	No data	No data	acid sensing ion channel subunit 2
GPR39	0.298717	0.491367	No data	No data	No data	No data	No data	No data	G protein-coupled receptor 39
ADGRG6	0.307672	0.489832	No data	No data	No data	0.0288767	No data	0.312476	adhesion G protein-coupled receptor G6
PDE10A	0.309285	0.48917	No data	0.0607931	No data	0.197155	No data	No data	phosphodiesterase 10A
MRAP	0.29635	0.487473	No data	No data	No data	No data	No data	No data	melanocortin 2 receptor accessory protein
NOS3	0.386449	0.485128	No data	No data	No data	0.871847	No data	0.791542	nitric oxide synthase 3
WT1	0.311118	0.483259	No data	No data	No data	0.39041	No data	0.39662	WT1 transcription factor
CYP11B2	0.376397	0.481994	No data	No data	No data	0.265925	No data	0.599757	cytochrome P450 family 11 subfamily B member 2
RYK	0.29235	0.480894	No data	No data	No data	No data	No data	No data	receptor like tyrosine kinase
PTPRJ	0.292348	0.480891	No data	No data	No data	No data	No data	No data	protein tyrosine phosphatase receptor type J
FUT2	0.294178	0.479872	No data	No data	No data	0.0805508	No data	No data	fucosyltransferase 2
DLGAP1	0.290925	0.478549	No data	No data	No data	No data	No data	No data	DLG associated protein 1
RIMKLB	0.290444	0.477758	No data	No data	No data	No data	No data	No data	ribosomal modification protein rimK like family member B
REXO1	0.289559	0.476302	No data	No data	No data	No data	No data	No data	RNA exonuclease 1 homolog
NIFK	0.288392	0.474383	No data	No data	No data	No data	No data	No data	nucleolar protein interacting with the FHA domain of MKI67
SVEP1	0.359758	0.47342	No data	No data	No data	No data	No data	No data	sushi, von Willebrand factor type A, EGF and pentraxin domain containing 1
HIPK2	0.287755	0.473335	No data	No data	No data	No data	No data	No data	homeodomain interacting protein kinase 2
HSF2BP	0.287043	0.472164	No data	No data	No data	No data	No data	No data	heat shock transcription factor 2 binding protein
SLC4A10	0.28637	0.471056	No data	No data	No data	No data	No data	No data	solute carrier family 4 member 10
EBF2	0.285349	0.469378	No data	No data	No data	No data	No data	No data	EBF transcription factor 2
IGFBP3	0.29528	0.469146	No data	No data	No data	0.331362	No data	No data	insulin like growth factor binding protein 3
TBX3	0.301177	0.468747	No data	No data	No data	0.0801287	No data	0.49771	T-box transcription factor 3
ASXL1	0.284667	0.468255	No data	No data	No data	No data	No data	No data	ASXL transcriptional regulator 1
CDH17	0.28528	0.467448	No data	No data	No data	0.036307	No data	No data	cadherin 17
TBC1D19	0.281412	0.462901	No data	No data	No data	No data	No data	No data	TBC1 domain family member 19
HRCT1	0.280936	0.462118	No data	No data	No data	No data	No data	No data	histidine rich carboxyl terminus 1
SNX16	0.281303	0.461203	No data	No data	No data	0.0303965	No data	No data	sorting nexin 16
HFE	0.285169	0.460674	No data	No data	No data	0.168159	No data	No data	homeostatic iron regulator
YES1	0.280695	0.460201	No data	No data	No data	0.0303965	No data	No data	YES proto-oncogene 1, Src family tyrosine kinase
MRAS	0.280716	0.460091	No data	No data	No data	0.0332974	No data	No data	muscle RAS oncogene homolog
KCNK5	0.278895	0.45709	No data	No data	No data	0.0334362	No data	No data	potassium two pore domain channel subfamily K member 5
RPL5	0.345068	0.454089	No data	No data	No data	No data	No data	No data	ribosomal protein L5
SLC27A6	0.275039	0.452418	No data	No data	No data	No data	No data	No data	solute carrier family 27 member 6
MSX2	0.283484	0.452327	No data	No data	No data	0.279648	No data	No data	msh homeobox 2
ZNF138	0.274594	0.451078	No data	No data	No data	0.0121586	No data	No data	zinc finger protein 138
SLC35F1	0.274031	0.450761	No data	No data	No data	No data	No data	No data	solute carrier family 35 member F1
SLC25A37	0.27322	0.449427	No data	No data	No data	No data	No data	No data	solute carrier family 25 member 37
ULK3	0.273406	0.448428	No data	No data	No data	0.0260701	No data	No data	unc-51 like kinase 3
TRIM36	0.27248	0.448208	No data	No data	No data	No data	No data	No data	tripartite motif containing 36
POU5F1B	0.272477	0.448204	No data	No data	No data	No data	No data	No data	POU class 5 homeobox 1B
ARNTL	0.27892	0.448043	No data	No data	No data	0.215167	No data	No data	aryl hydrocarbon receptor nuclear translocator like
MYO9B	0.271825	0.447131	No data	No data	No data	No data	No data	No data	myosin IXB
BAHCC1	0.271806	0.447101	No data	No data	No data	No data	No data	No data	BAH domain and coiled-coil containing 1
HSD17B12	0.271555	0.446688	No data	No data	No data	No data	No data	No data	hydroxysteroid 17-beta dehydrogenase 12
PITX2	0.287289	0.446602	No data	No data	No data	0.0821516	No data	0.482815	paired like homeodomain 2
TNS2	0.271935	0.446097	No data	No data	No data	0.0243172	No data	No data	tensin 2
NFATC2	0.283697	0.446027	No data	No data	No data	0.412664	No data	No data	nuclear factor of activated T cells 2
IRAK1BP1	0.268052	0.440926	No data	No data	No data	No data	No data	No data	interleukin 1 receptor associated kinase 1 binding protein 1
KDM2B	0.266978	0.439159	No data	No data	No data	No data	No data	No data	lysine demethylase 2B
INF2	0.267576	0.43771	No data	No data	No data	0.0486345	No data	No data	inverted formin 2
GJB2	0.26928	0.43771	No data	No data	No data	0.104699	No data	No data	gap junction protein beta 2
MYH9	0.276964	0.43771	No data	No data	No data	0.0994092	No data	0.313312	myosin heavy chain 9
KCNK2	0.43631	0.43717	No data	0.607931	No data	0.0212776	No data	No data	potassium two pore domain channel subfamily K member 2
ADH1B	0.268108	0.436568	No data	No data	No data	0.088996	No data	No data	alcohol dehydrogenase 1B (class I), beta polypeptide
OVOL1	0.265374	0.43652	No data	No data	No data	No data	No data	No data	ovo like transcriptional repressor 1
ARHGEF18	0.266008	0.436128	No data	No data	No data	0.0287078	No data	No data	Rho/Rac guanine nucleotide exchange factor 18
SLC22A1	0.267942	0.436032	No data	No data	No data	0.0942293	No data	No data	solute carrier family 22 member 1
ZC3H11B	0.264715	0.435435	No data	No data	No data	No data	No data	No data	zinc finger CCCH-type containing 11B
NPR1	0.585368	0.435244	No data	0.833693	No data	0.250697	No data	0.776212	natriuretic peptide receptor 1
NAA16	0.264328	0.434799	No data	No data	No data	No data	No data	No data	N-alpha-acetyltransferase 16, NatA auxiliary subunit
CXADR	0.276993	0.431878	No data	No data	No data	0.0942293	No data	0.433212	CXADR Ig-like cell adhesion molecule
FTO	0.330377	0.430603	No data	No data	No data	0.233595	No data	No data	FTO alpha-ketoglutarate dependent dioxygenase
RSPO3	0.260275	0.428132	No data	No data	No data	No data	No data	No data	R-spondin 3
ZSWIM6	0.259871	0.427467	No data	No data	No data	No data	No data	No data	zinc finger SWIM-type containing 6
NCALD	0.269738	0.42651	No data	No data	No data	No data	No data	0.343785	neurocalcin delta
CBLN2	0.261883	0.426051	No data	No data	No data	0.0945329	No data	No data	cerebellin 2 precursor
TERT	0.262656	0.425554	No data	No data	No data	0.129903	No data	No data	telomerase reverse transcriptase
ABCC2	0.267855	0.425552	No data	No data	No data	0.0121586	No data	0.295576	ATP binding cassette subfamily C member 2
ZNF493	0.257743	0.423967	No data	No data	No data	No data	No data	No data	zinc finger protein 493
GOSR2	0.255804	0.418819	No data	No data	No data	0.0391778	No data	No data	golgi SNAP receptor complex member 2
SOX7	0.255183	0.418237	No data	No data	No data	0.0303965	No data	No data	SRY-box transcription factor 7
BICC1	0.261295	0.417232	No data	No data	No data	No data	No data	0.251562	BicC family RNA binding protein 1
USP38	0.251955	0.414447	No data	No data	No data	No data	No data	No data	ubiquitin specific peptidase 38
PLCD3	0.250544	0.411519	No data	No data	No data	0.0121586	No data	No data	phospholipase C delta 3
LRRC10B	0.249661	0.410673	No data	No data	No data	No data	No data	No data	leucine rich repeat containing 10B
RAD51B	0.249178	0.409879	No data	No data	No data	No data	No data	No data	RAD51 paralog B
MYO6	0.2482	0.407661	No data	No data	No data	0.0121586	No data	No data	myosin VI
SETBP1	0.24765	0.407365	No data	No data	No data	No data	No data	No data	SET binding protein 1
NSD1	0.309223	0.406595	No data	No data	No data	0.0182379	No data	No data	nuclear receptor binding SET domain protein 1
HAAO	0.246554	0.405563	No data	No data	No data	No data	No data	No data	3-hydroxyanthranilate 3,4-dioxygenase
UNC79	0.245968	0.404599	No data	No data	No data	No data	No data	No data	unc-79 homolog, NALCN channel complex subunit
MAP9	0.245909	0.404502	No data	No data	No data	No data	No data	No data	microtubule associated protein 9
PRKAG2	0.308615	0.403091	No data	No data	No data	0.170285	No data	No data	protein kinase AMP-activated non-catalytic subunit gamma 2
NCOR2	0.306	0.402677	No data	No data	No data	No data	No data	No data	nuclear receptor corepressor 2
STXBP5	0.244454	0.402108	No data	No data	No data	No data	No data	No data	syntaxin binding protein 5
HSF2	0.251206	0.401859	No data	No data	No data	0.22713	No data	No data	heat shock transcription factor 2
THADA	0.305283	0.401734	No data	No data	No data	No data	No data	No data	THADA armadillo repeat containing
SERPINI1	0.242461	0.39883	No data	No data	No data	No data	No data	No data	serpin family I member 1
ADO	0.241482	0.397219	No data	No data	No data	No data	No data	No data	2-aminoethanethiol dioxygenase
FOSL2	0.245426	0.395961	No data	No data	No data	0.154935	No data	No data	FOS like 2, AP-1 transcription factor subunit
GTF2I	0.249851	0.395053	No data	No data	No data	0.318666	No data	No data	general transcription factor IIi
FAM13A	0.257655	0.393122	No data	No data	No data	0.61401	No data	No data	family with sequence similarity 13 member A
RNF43	0.238969	0.393085	No data	No data	No data	No data	No data	No data	ring finger protein 43
ZFPM2	0.250969	0.389933	No data	No data	No data	0.0303965	No data	0.444316	zinc finger protein, FOG family member 2
USP8	0.236367	0.388805	No data	No data	No data	No data	No data	No data	ubiquitin specific peptidase 8
MLLT3	0.236316	0.388721	No data	No data	No data	No data	No data	No data	MLLT3 super elongation complex subunit
SLC12A3	0.672713	0.388146	No data	0.999173	No data	0.262717	No data	0.318069	solute carrier family 12 member 3
DCP2	0.235763	0.387812	No data	No data	No data	No data	No data	No data	decapping mRNA 2
DNAJC10	0.237972	0.387578	No data	No data	No data	0.0773423	No data	No data	DnaJ heat shock protein family (Hsp40) member C10
CACNA1H	0.239694	0.386184	No data	No data	No data	0.161869	No data	No data	calcium voltage-gated channel subunit alpha1 H
ZBTB46	0.29317	0.385793	No data	No data	No data	No data	No data	No data	zinc finger and BTB domain containing 46
PLXNB2	0.234034	0.384968	No data	No data	No data	No data	No data	No data	plexin B2
HTR4	0.23366	0.384352	No data	No data	No data	No data	No data	No data	5-hydroxytryptamine receptor 4
SYT14	0.23364	0.38432	No data	No data	No data	No data	No data	No data	synaptotagmin 14
PALM2AKAP2	0.233129	0.38348	No data	No data	No data	No data	No data	No data	PALM2 and AKAP2 fusion
CLASP2	0.234877	0.383315	No data	No data	No data	0.0607931	No data	No data	cytoplasmic linker associated protein 2
PGPEP1	0.233372	0.382967	No data	No data	No data	0.0182379	No data	No data	pyroglutamyl-peptidase I
PRDM8	0.233538	0.38248	No data	No data	No data	0.0334362	No data	No data	PR/SET domain 8
SLC38A10	0.232117	0.381815	No data	No data	No data	No data	No data	No data	solute carrier family 38 member 10
FLT1	0.241934	0.379842	No data	0.0607931	No data	0.131534	No data	No data	fms related receptor tyrosine kinase 1
EXD1	0.229296	0.377175	No data	No data	No data	No data	No data	No data	exonuclease 3'-5' domain containing 1
FBRSL1	0.229187	0.376996	No data	No data	No data	No data	No data	No data	fibrosin like 1
ZNRF3	0.228177	0.375334	No data	No data	No data	No data	No data	No data	zinc and ring finger 3
DNMT3A	0.229739	0.374948	No data	No data	No data	0.0591044	No data	No data	DNA methyltransferase 3 alpha
MLLT10	0.227512	0.374241	No data	No data	No data	No data	No data	No data	MLLT10 histone lysine methyltransferase DOT1L cofactor
CRYAA	0.227179	0.373693	No data	No data	No data	No data	No data	No data	crystallin alpha A
GRB14	0.228181	0.373212	No data	No data	No data	0.0425552	No data	No data	growth factor receptor bound protein 14
ARMS2	0.229952	0.371338	No data	No data	No data	0.138304	No data	No data	age-related maculopathy susceptibility 2
CCDC148	0.225521	0.370966	No data	No data	No data	No data	No data	No data	coiled-coil domain containing 148
CDC25A	0.224471	0.368022	No data	No data	No data	0.0243172	No data	No data	cell division cycle 25A
SPDYE5	0.223026	0.366861	No data	No data	No data	No data	No data	No data	speedy/RINGO cell cycle regulator family member E5
LRRC7	0.222753	0.366411	No data	No data	No data	No data	No data	No data	leucine rich repeat containing 7
RANBP3L	0.222991	0.366195	No data	No data	No data	0.0121586	No data	No data	RAN binding protein 3 like
DCAKD	0.221436	0.364245	No data	No data	No data	No data	No data	No data	dephospho-CoA kinase domain containing
PPP2R2A	0.220762	0.363137	No data	No data	No data	No data	No data	No data	protein phosphatase 2 regulatory subunit Balpha
TSN	0.216038	0.355366	No data	No data	No data	No data	No data	No data	translin
GML	0.271004	0.355111	No data	No data	No data	0.0851103	No data	No data	glycosylphosphatidylinositol anchored molecule like
DGKH	0.269419	0.354539	No data	No data	No data	No data	No data	No data	diacylglycerol kinase eta
WNT3A	0.218489	0.354323	No data	No data	No data	0.101491	No data	No data	Wnt family member 3A
FURIN	0.22982	0.351483	No data	No data	No data	0.377729	No data	0.345016	furin, paired basic amino acid cleaving enzyme
CWF19L2	0.213535	0.351249	No data	No data	No data	No data	No data	No data	CWF19 like cell cycle control factor 2
HSPA4	0.221167	0.350664	No data	No data	No data	0.262781	No data	No data	heat shock protein family A (Hsp70) member 4
NEGR1	0.266517	0.35018	No data	No data	No data	0.0303965	No data	No data	neuronal growth regulator 1
MACROD2	0.266928	0.349561	No data	No data	No data	0.0428929	No data	No data	mono-ADP ribosylhydrolase 2
TMEM163	0.211646	0.348141	No data	No data	No data	No data	No data	No data	transmembrane protein 163
KLHL24	0.210455	0.346182	No data	No data	No data	No data	No data	No data	kelch like family member 24
ST3GAL4	0.263174	0.345132	No data	No data	No data	0.0668724	No data	No data	ST3 beta-galactoside alpha-2,3-sialyltransferase 4
PABPC4	0.20789	0.341963	No data	No data	No data	No data	No data	No data	poly(A) binding protein cytoplasmic 4
DNAJC1	0.207795	0.341806	No data	No data	No data	No data	No data	No data	DnaJ heat shock protein family (Hsp40) member C1
CUX2	0.209935	0.339855	No data	No data	No data	0.109428	No data	No data	cut like homeobox 2
VDR	0.457151	0.336935	No data	0.655257	No data	0.380628	No data	0.322386	vitamin D receptor
PKHD1	0.205398	0.336193	No data	No data	No data	0.0334362	No data	No data	PKHD1 ciliary IPT domain containing fibrocystin/polyductin
PAQR5	0.20373	0.33512	No data	No data	No data	No data	No data	No data	progestin and adipoQ receptor family member 5
ABO	0.207215	0.333943	No data	No data	No data	0.138211	No data	No data	ABO, alpha 1-3-N-acetylgalactosaminyltransferase and alpha 1-3-galactosyltransferase
ZDHHC18	0.20234	0.332834	No data	No data	No data	No data	No data	No data	zinc finger DHHC-type palmitoyltransferase 18
NT5C2	0.204559	0.332018	No data	No data	No data	0.0893017	No data	No data	5'-nucleotidase, cytosolic II
GTDC1	0.20033	0.329527	No data	No data	No data	No data	No data	No data	glycosyltransferase like domain containing 1
ANKRD55	0.199878	0.328784	No data	No data	No data	No data	No data	No data	ankyrin repeat domain 55
IRF6	0.200677	0.328579	No data	No data	No data	0.0303965	No data	No data	interferon regulatory factor 6
SNTG1	0.199679	0.327241	No data	No data	No data	0.0243172	No data	No data	syntrophin gamma 1
GTF2B	0.195846	0.322153	No data	No data	No data	No data	No data	No data	general transcription factor IIB
CFDP1	0.195679	0.321878	No data	No data	No data	No data	No data	No data	craniofacial development protein 1
SWI5	0.195639	0.321811	No data	No data	No data	No data	No data	No data	SWI5 homologous recombination repair protein
HNF4G	0.195585	0.321723	No data	No data	No data	No data	No data	No data	hepatocyte nuclear factor 4 gamma
FOXP2	0.194867	0.319933	No data	No data	No data	0.0121586	No data	No data	forkhead box P2
SALL1	0.195411	0.319916	No data	No data	No data	0.0303965	No data	No data	spalt like transcription factor 1
PDE1A	0.215212	0.319581	No data	0.0607931	No data	0.35392	No data	0.455239	phosphodiesterase 1A
ATG7	0.193826	0.317157	No data	No data	No data	0.0334362	No data	No data	autophagy related 7
OAS1	0.192431	0.316535	No data	No data	No data	No data	No data	No data	2'-5'-oligoadenylate synthetase 1
NUMB	0.192377	0.316446	No data	No data	No data	No data	No data	No data	NUMB endocytic adaptor protein
GBA	0.209119	0.316124	No data	No data	No data	0.0151983	No data	0.550465	glucosylceramidase beta
FERMT1	0.191969	0.315774	No data	No data	No data	No data	No data	No data	FERM domain containing kindlin 1
EPHB3	0.191975	0.314872	No data	No data	No data	0.0182379	No data	No data	EPH receptor B3
OAS3	0.193069	0.314317	No data	No data	No data	0.0653526	No data	No data	2'-5'-oligoadenylate synthetase 3
SLC17A3	0.189977	0.311586	No data	No data	No data	0.0182379	No data	No data	solute carrier family 17 member 3
FHL5	0.189182	0.311191	No data	No data	No data	No data	No data	No data	four and a half LIM domains 5
SPIRE2	0.188694	0.310387	No data	No data	No data	No data	No data	No data	spire type actin nucleation factor 2
IPO9	0.188517	0.310096	No data	No data	No data	No data	No data	No data	importin 9
MAD1L1	0.188327	0.309783	No data	No data	No data	No data	No data	No data	mitotic arrest deficient 1 like 1
NDUFAF6	0.185847	0.305704	No data	No data	No data	No data	No data	No data	NADH:ubiquinone oxidoreductase complex assembly factor 6
ST7L	0.185908	0.305197	No data	No data	No data	0.0121586	No data	No data	suppression of tumorigenicity 7 like
GRIFIN	0.185299	0.304803	No data	No data	No data	No data	No data	No data	galectin-related inter-fiber protein
STN1	0.186654	0.304525	No data	No data	No data	0.0501543	No data	No data	STN1 subunit of CST complex
RRP1B	0.184467	0.303434	No data	No data	No data	No data	No data	No data	ribosomal RNA processing 1B
HDGFL1	0.183731	0.302223	No data	No data	No data	No data	No data	No data	HDGF like 1
SLC9A3R2	0.183607	0.30202	No data	No data	No data	No data	No data	No data	SLC9A3 regulator 2
SLC2A4	0.194646	0.301404	No data	No data	No data	0.375475	No data	No data	solute carrier family 2 member 4
FBF1	0.183072	0.301139	No data	No data	No data	No data	No data	No data	Fas binding factor 1
RGS7BP	0.183206	0.300144	No data	No data	No data	0.0243172	No data	No data	regulator of G protein signaling 7 binding protein
CCDC88C	0.181978	0.29934	No data	No data	No data	No data	No data	No data	coiled-coil domain containing 88C
POC1B-GALNT4	0.181234	0.298117	No data	No data	No data	No data	No data	No data	POC1B-GALNT4 readthrough
SPTBN1	0.179596	0.295422	No data	No data	No data	No data	No data	No data	spectrin beta, non-erythrocytic 1
ZNF318	0.179499	0.295263	No data	No data	No data	No data	No data	No data	zinc finger protein 318
PRKD3	0.177996	0.29279	No data	No data	No data	No data	No data	No data	protein kinase D3
NHLRC2	0.177016	0.291178	No data	No data	No data	No data	No data	No data	NHL repeat containing 2
TSC22D2	0.176801	0.290823	No data	No data	No data	No data	No data	No data	TSC22 domain family member 2
HAUS8	0.176752	0.290744	No data	No data	No data	No data	No data	No data	HAUS augmin like complex subunit 8
MS4A4A	0.176357	0.290094	No data	No data	No data	No data	No data	No data	membrane spanning 4-domains A4A
HOXA4	0.175967	0.289453	No data	No data	No data	No data	No data	No data	homeobox A4
VASN	0.175295	0.288348	No data	No data	No data	No data	No data	No data	vasorin
TNRC6A	0.175253	0.288278	No data	No data	No data	No data	No data	No data	trinucleotide repeat containing adaptor 6A
MAP3K1	0.175078	0.28799	No data	No data	No data	No data	No data	No data	mitogen-activated protein kinase kinase kinase 1
PNO1	0.174865	0.28764	No data	No data	No data	No data	No data	No data	partner of NOB1 homolog
PPP1R1C	0.174521	0.287074	No data	No data	No data	No data	No data	No data	protein phosphatase 1 regulatory inhibitor subunit 1C
OR10AD1	0.17433	0.28676	No data	No data	No data	No data	No data	No data	olfactory receptor family 10 subfamily AD member 1
ATXN2	0.217445	0.285875	No data	No data	No data	0.0151983	No data	No data	ataxin 2
TRIM65	0.173486	0.285372	No data	No data	No data	No data	No data	No data	tripartite motif containing 65
XKR6	0.173995	0.284688	No data	No data	No data	0.0303965	No data	No data	XK related 6
RPGRIP1L	0.183365	0.284494	No data	No data	No data	No data	No data	0.342554	RPGRIP1 like
EEFSEC	0.171653	0.282356	No data	No data	No data	No data	No data	No data	eukaryotic elongation factor, selenocysteine-tRNA specific
UFL1	0.182429	0.282319	No data	No data	No data	No data	No data	0.35527	UFM1 specific ligase 1
DPYSL2	0.173083	0.281517	No data	No data	No data	0.0638327	No data	No data	dihydropyrimidinase like 2
TMEM161B	0.170892	0.281105	No data	No data	No data	No data	No data	No data	transmembrane protein 161B
HOXA3	0.172031	0.280851	No data	No data	No data	0.0425552	No data	No data	homeobox A3
MCU	0.170694	0.280019	No data	No data	No data	0.0151983	No data	No data	mitochondrial calcium uniporter
CHURC1-FNTB	0.170116	0.279828	No data	No data	No data	No data	No data	No data	CHURC1-FNTB readthrough
ZZEF1	0.165645	0.272473	No data	No data	No data	No data	No data	No data	zinc finger ZZ-type and EF-hand domain containing 1
RAB15	0.164354	0.270349	No data	No data	No data	No data	No data	No data	RAB15, member RAS oncogene family
JARID2	0.217284	0.269663	No data	No data	No data	No data	No data	0.409852	jumonji and AT-rich interaction domain containing 2
NMT1	0.163859	0.269535	No data	No data	No data	No data	No data	No data	N-myristoyltransferase 1
RP1	0.162541	0.267368	No data	No data	No data	No data	No data	No data	RP1 axonemal microtubule associated
PRPF40B	0.1616	0.26582	No data	No data	No data	No data	No data	No data	pre-mRNA processing factor 40 homolog B
LPA	0.208718	0.263132	No data	No data	No data	0.288566	No data	No data	lipoprotein(a)
MAMSTR	0.158841	0.261281	No data	No data	No data	No data	No data	No data	MEF2 activating motif and SAP domain containing transcriptional regulator
GUCY1B1	0.633717	0.257499	No data	0.976852	No data	0.0535317	No data	No data	guanylate cyclase 1 soluble subunit beta 1
CSK	0.205566	0.25739	No data	No data	No data	0.392472	No data	No data	C-terminal Src kinase
NDUFAF7	0.157724	0.256404	No data	No data	No data	0.0607931	No data	No data	NADH:ubiquinone oxidoreductase complex assembly factor 7
UHRF1BP1	0.155814	0.256301	No data	No data	No data	No data	No data	No data	UHRF1 binding protein 1
SLC22A5	0.15716	0.254958	No data	No data	No data	0.0711786	No data	No data	solute carrier family 22 member 5
SPI1	0.156361	0.252946	No data	No data	No data	0.0851103	No data	No data	Spi-1 proto-oncogene
SLC9B1	0.153268	0.252114	No data	No data	No data	No data	No data	No data	solute carrier family 9 member B1
AKR1B1	0.166318	0.252049	No data	No data	No data	0.0833372	No data	0.393581	aldo-keto reductase family 1 member B
HIVEP3	0.152725	0.251221	No data	No data	No data	No data	No data	No data	HIVEP zinc finger 3
ADM	0.165849	0.25114	No data	No data	No data	0.197137	No data	0.345761	adrenomedullin
DPEP1	0.15207	0.249232	No data	No data	No data	0.0182379	No data	No data	dipeptidase 1
FGFR2	0.198432	0.247111	No data	No data	No data	0.0638969	No data	0.330882	fibroblast growth factor receptor 2
ICA1L	0.150161	0.247004	No data	No data	No data	No data	No data	No data	islet cell autoantigen 1 like
TARS1	0.149579	0.246046	No data	No data	No data	No data	No data	No data	threonyl-tRNA synthetase 1
LMOD1	0.167974	0.245907	No data	No data	No data	0.607931	No data	No data	leiomodin 1
ADK	0.187166	0.245758	No data	No data	No data	0.0303965	No data	No data	adenosine kinase
PRDM16	0.149716	0.244752	No data	No data	No data	0.0303965	No data	No data	PR/SET domain 16
BMPR1B	0.167399	0.244523	No data	No data	No data	0.261587	No data	0.500436	bone morphogenetic protein receptor type 1B
TRIM64C	0.148485	0.244247	No data	No data	No data	No data	No data	No data	tripartite motif containing 64C
SIK2	0.147324	0.241729	No data	No data	No data	0.0121586	No data	No data	salt inducible kinase 2
ARID3C	0.146815	0.241499	No data	No data	No data	No data	No data	No data	AT-rich interaction domain 3C
MCC	0.145849	0.23991	No data	No data	No data	No data	No data	No data	MCC regulator of WNT signaling pathway
NAA38	0.145613	0.239522	No data	No data	No data	No data	No data	No data	N-alpha-acetyltransferase 38, NatC auxiliary subunit
BACH1	0.145222	0.238879	No data	No data	No data	No data	No data	No data	BTB domain and CNC homolog 1
PIP4K2B	0.144363	0.237467	No data	No data	No data	No data	No data	No data	phosphatidylinositol-5-phosphate 4-kinase type 2 beta
FBXO38	0.144291	0.237347	No data	No data	No data	No data	No data	No data	F-box protein 38
SLC5A11	0.143622	0.236247	No data	No data	No data	No data	No data	No data	solute carrier family 5 member 11
VARS1	0.142746	0.234806	No data	No data	No data	No data	No data	No data	valyl-tRNA synthetase 1
SHISA4	0.141429	0.23264	No data	No data	No data	No data	No data	No data	shisa family member 4
LMAN1L	0.141169	0.232212	No data	No data	No data	No data	No data	No data	lectin, mannose binding 1 like
PTP4A2	0.141518	0.231266	No data	No data	No data	0.0303965	No data	No data	protein tyrosine phosphatase 4A2
SLX4IP	0.140591	0.231262	No data	No data	No data	No data	No data	No data	SLX4 interacting protein
LY6G6C	0.140297	0.230778	No data	No data	No data	No data	No data	No data	lymphocyte antigen 6 family member G6C
SMAD4	0.142393	0.227974	No data	No data	No data	0.12502	No data	No data	SMAD family member 4
CYP1A2	0.151172	0.227758	No data	No data	No data	0.133298	No data	0.358938	cytochrome P450 family 1 subfamily A member 2
CHP1	0.138394	0.227648	No data	No data	No data	No data	No data	No data	calcineurin like EF-hand protein 1
MOV10	0.138072	0.227118	No data	No data	No data	No data	No data	No data	Mov10 RISC complex RNA helicase
HOXC5	0.135754	0.223305	No data	No data	No data	No data	No data	No data	homeobox C5
NRIP1	0.13494	0.221966	No data	No data	No data	No data	No data	No data	nuclear receptor interacting protein 1
SPATA33	0.134319	0.220944	No data	No data	No data	No data	No data	No data	spermatogenesis associated 33
RRAS	0.133673	0.218666	No data	No data	No data	0.0243172	No data	No data	RAS related
HLA-DPA1	0.137546	0.217894	No data	No data	No data	0.167181	No data	No data	major histocompatibility complex, class II, DP alpha 1
DCDC1	0.133101	0.217421	No data	No data	No data	0.0303965	No data	No data	doublecortin domain containing 1
PHIP	0.131491	0.216293	No data	No data	No data	No data	No data	No data	pleckstrin homology domain interacting protein
PKN2	0.1312	0.215814	No data	No data	No data	No data	No data	No data	protein kinase N2
PRAG1	0.131176	0.215775	No data	No data	No data	No data	No data	No data	PEAK1 related, kinase-activating pseudokinase 1
NOC3L	0.13092	0.215354	No data	No data	No data	No data	No data	No data	NOC3 like DNA replication regulator
TRAF3IP3	0.130725	0.215033	No data	No data	No data	No data	No data	No data	TRAF3 interacting protein 3
PIK3R1	0.13395	0.214627	No data	No data	No data	0.11422	No data	No data	phosphoinositide-3-kinase regulatory subunit 1
PRR33	0.12985	0.213593	No data	No data	No data	No data	No data	No data	proline rich 33
HOXA10	0.1295	0.213017	No data	No data	No data	No data	No data	No data	homeobox A10
GUCY1A2	0.610636	0.211648	No data	0.951538	No data	No data	No data	No data	guanylate cyclase 1 soluble subunit alpha 2
TRIM47	0.128289	0.211026	No data	No data	No data	No data	No data	No data	tripartite motif containing 47
WDR11	0.135832	0.20977	No data	No data	No data	No data	No data	0.273265	WD repeat domain 11
OXER1	0.126891	0.208725	No data	No data	No data	No data	No data	No data	oxoeicosanoid receptor 1
PCCB	0.125261	0.206044	No data	No data	No data	No data	No data	No data	propionyl-CoA carboxylase subunit beta
CHMP1A	0.125062	0.205718	No data	No data	No data	No data	No data	No data	charged multivesicular body protein 1A
CARF	0.135157	0.205628	No data	No data	No data	No data	No data	0.333876	calcium responsive transcription factor
TBX15	0.124258	0.204395	No data	No data	No data	No data	No data	No data	T-box transcription factor 15
DDHD2	0.123562	0.203251	No data	No data	No data	No data	No data	No data	DDHD domain containing 2
GPR20	0.123462	0.203086	No data	No data	No data	No data	No data	No data	G protein-coupled receptor 20
TBXAS1	0.146757	0.201712	No data	0.151983	No data	0.0763291	No data	No data	thromboxane A synthase 1
GPD1	0.133683	0.201457	No data	No data	No data	No data	No data	0.368815	glycerol-3-phosphate dehydrogenase 1
CYB5D2	0.121343	0.199599	No data	No data	No data	No data	No data	No data	cytochrome b5 domain containing 2
ZNF100	0.121263	0.199468	No data	No data	No data	No data	No data	No data	zinc finger protein 100
MLF1	0.12036	0.197983	No data	No data	No data	No data	No data	No data	myeloid leukemia factor 1
CENPW	0.150265	0.197739	No data	No data	No data	No data	No data	No data	centromere protein W
ADCY9	0.131961	0.196604	No data	No data	No data	No data	No data	0.409217	adenylate cyclase 9
VANGL1	0.118266	0.194538	No data	No data	No data	No data	No data	No data	VANGL planar cell polarity protein 1
BMPR1A	0.120343	0.194538	No data	No data	No data	0.0683379	No data	No data	bone morphogenetic protein receptor type 1A
CCER2	0.118266	0.194538	No data	No data	No data	No data	No data	No data	coiled-coil glutamate rich protein 2
TNFRSF13B	0.118266	0.194538	No data	No data	No data	No data	No data	No data	TNF receptor superfamily member 13B
PHF6	0.118266	0.194538	No data	No data	No data	No data	No data	No data	PHD finger protein 6
KCNA5	0.127543	0.194538	No data	No data	No data	0.305224	No data	No data	potassium voltage-gated channel subfamily A member 5
CLINT1	0.118217	0.194458	No data	No data	No data	No data	No data	No data	clathrin interactor 1
PPP3R1	0.129298	0.194241	No data	No data	No data	0.0486345	No data	0.34725	protein phosphatase 3 regulatory subunit B, alpha
MKLN1	0.120587	0.194101	No data	No data	No data	0.0851103	No data	No data	muskelin 1
PHOSPHO1	0.117771	0.193725	No data	No data	No data	No data	No data	No data	phosphoethanolamine/phosphocholine phosphatase 1
ILRUN	0.117768	0.193719	No data	No data	No data	No data	No data	No data	inflammation and lipid regulator with UBA-like and NBR1-like domains
TXNDC8	0.116115	0.191	No data	No data	No data	No data	No data	No data	thioredoxin domain containing 8
WRN	0.116361	0.19034	No data	No data	No data	0.0212776	No data	No data	WRN RecQ like helicase
GALNT4	0.116538	0.190176	No data	No data	No data	0.0303965	No data	No data	polypeptide N-acetylgalactosaminyltransferase 4
H2BC4	0.115589	0.190135	No data	No data	No data	No data	No data	No data	H2B clustered histone 4
C20orf203	0.114545	0.188418	No data	No data	No data	No data	No data	No data	chromosome 20 open reading frame 203
SLC1A3	0.123062	0.188068	No data	No data	No data	No data	No data	0.287187	solute carrier family 1 member 3
RERE	0.142611	0.187668	No data	No data	No data	No data	No data	No data	arginine-glutamic acid dipeptide repeats
DLG2	0.113841	0.18726	No data	No data	No data	No data	No data	No data	discs large MAGUK scaffold protein 2
HHIP	0.142158	0.186273	No data	No data	No data	0.0243172	No data	No data	hedgehog interacting protein
SMG6	0.113039	0.18594	No data	No data	No data	No data	No data	No data	SMG6 nonsense mediated mRNA decay factor
KIF23	0.116941	0.185671	No data	No data	No data	0.133745	No data	No data	kinesin family member 23
AMPD3	0.112817	0.185576	No data	No data	No data	No data	No data	No data	adenosine monophosphate deaminase 3
PHETA1	0.112343	0.184796	No data	No data	No data	No data	No data	No data	PH domain containing endocytic trafficking adaptor 1
BNIP3L	0.114882	0.184716	No data	No data	No data	0.0851103	No data	No data	BCL2 interacting protein 3 like
RPRML	0.112204	0.184567	No data	No data	No data	No data	No data	No data	reprimo like
NSUN6	0.111907	0.184079	No data	No data	No data	No data	No data	No data	NOP2/Sun RNA methyltransferase 6
NR1H3	0.116667	0.183836	No data	No data	No data	0.161439	No data	No data	nuclear receptor subfamily 1 group H member 3
BAZ1B	0.118095	0.182379	No data	No data	No data	0.237552	No data	No data	bromodomain adjacent to zinc finger domain 1B
NF2	0.113636	0.182379	No data	No data	No data	0.0908572	No data	No data	NF2, moesin-ezrin-radixin like (MERLIN) tumor suppressor
SMAD1	0.110874	0.182379	No data	No data	No data	No data	No data	No data	SMAD family member 1
COX14	0.11012	0.181139	No data	No data	No data	No data	No data	No data	cytochrome c oxidase assembly factor COX14
C1orf167	0.10952	0.180152	No data	No data	No data	No data	No data	No data	chromosome 1 open reading frame 167
HIC1	0.108332	0.178198	No data	No data	No data	No data	No data	No data	HIC ZBTB transcriptional repressor 1
TFPI	0.110897	0.177542	No data	No data	No data	0.0974839	No data	No data	tissue factor pathway inhibitor
RBM23	0.107789	0.177305	No data	No data	No data	No data	No data	No data	RNA binding motif protein 23
SKIDA1	0.107689	0.177141	No data	No data	No data	No data	No data	No data	SKI/DACH domain containing 1
TP53INP1	0.134554	0.177064	No data	No data	No data	No data	No data	No data	tumor protein p53 inducible nuclear protein 1
IL17RB	0.10836	0.176723	No data	No data	No data	0.0303965	No data	No data	interleukin 17 receptor B
SLC22A7	0.108229	0.176205	No data	No data	No data	0.0364758	No data	No data	solute carrier family 22 member 7
CEMIP	0.107113	0.176193	No data	No data	No data	No data	No data	No data	cell migration inducing hyaluronidase 1
BORCS7	0.106678	0.174869	No data	No data	No data	0.0121586	No data	No data	BLOC-1 related complex subunit 7
VTN	0.105798	0.17327	No data	No data	No data	0.0151983	No data	No data	vitronectin
BORCS7-ASMT	0.104937	0.172613	No data	No data	No data	No data	No data	No data	BORCS7-ASMT readthrough (NMD candidate)
SUPT4H1	0.10482	0.172421	No data	No data	No data	No data	No data	No data	SPT4 homolog, DSIF elongation factor subunit
POM121C	0.103782	0.170714	No data	No data	No data	No data	No data	No data	POM121 transmembrane nucleoporin C
THAP9	0.103683	0.170551	No data	No data	No data	No data	No data	No data	THAP domain containing 9
MCRS1	0.103592	0.170402	No data	No data	No data	No data	No data	No data	microspherule protein 1
SPRYD3	0.103228	0.169802	No data	No data	No data	No data	No data	No data	SPRY domain containing 3
RHOC	0.103581	0.168863	No data	No data	No data	0.0303965	No data	No data	ras homolog family member C
PODXL	0.114893	0.167654	No data	No data	No data	0.149593	No data	0.360243	podocalyxin like
NADK2	0.101868	0.167565	No data	No data	No data	No data	No data	No data	NAD kinase 2, mitochondrial
RSRC1	0.101385	0.166771	No data	No data	No data	No data	No data	No data	arginine and serine rich coiled-coil 1
HOXC9	0.100938	0.166035	No data	No data	No data	No data	No data	No data	homeobox C9
ZNF646	0.100189	0.164803	No data	No data	No data	No data	No data	No data	zinc finger protein 646
UNC13D	0.10013	0.164706	No data	No data	No data	No data	No data	No data	unc-13 homolog D
MPPED2	0.100486	0.163773	No data	No data	No data	0.0303965	No data	No data	metallophosphoesterase domain containing 2
H4C3	0.0994556	0.163597	No data	No data	No data	No data	No data	No data	H4 clustered histone 3
LFNG	0.100352	0.163551	No data	No data	No data	0.0303965	No data	No data	LFNG O-fucosylpeptide 3-beta-N-acetylglucosaminyltransferase
PLCB4	0.0993354	0.163399	No data	No data	No data	No data	No data	No data	phospholipase C beta 4
ZNF689	0.0993074	0.163353	No data	No data	No data	No data	No data	No data	zinc finger protein 689
CEBPZ	0.101438	0.162234	No data	No data	No data	0.092474	No data	No data	CCAAT enhancer binding protein zeta
MPIG6B	0.0976345	0.160601	No data	No data	No data	No data	No data	No data	megakaryocyte and platelet inhibitory receptor G6b
RASIP1	0.0964869	0.158714	No data	No data	No data	No data	No data	No data	Ras interacting protein 1
HOXA11	0.0964675	0.158682	No data	No data	No data	No data	No data	No data	homeobox A11
SZT2	0.096368	0.158518	No data	No data	No data	No data	No data	No data	SZT2 subunit of KICSTOR complex
SRRT	0.0962288	0.158289	No data	No data	No data	No data	No data	No data	serrate, RNA effector molecule
BCKDK	0.0961097	0.158093	No data	No data	No data	No data	No data	No data	branched chain keto acid dehydrogenase kinase
TRIP6	0.0956356	0.157313	No data	No data	No data	No data	No data	No data	thyroid hormone receptor interactor 6
ZAP70	0.0963253	0.156928	No data	No data	No data	0.0303965	No data	No data	zeta chain of T cell receptor associated protein kinase 70
PRKAA2	0.0997767	0.155865	No data	No data	No data	0.165208	No data	No data	protein kinase AMP-activated catalytic subunit alpha 2
ZNF738	0.0947488	0.155855	No data	No data	No data	No data	No data	No data	zinc finger protein 738
MTHFR	0.113847	0.155782	No data	No data	No data	0.629749	No data	No data	methylenetetrahydrofolate reductase
SAYSD1	0.0945371	0.155506	No data	No data	No data	No data	No data	No data	SAYSVFN motif domain containing 1
WARS2	0.0954288	0.155453	No data	No data	No data	0.0303965	No data	No data	tryptophanyl tRNA synthetase 2, mitochondrial
POFUT1	0.0944018	0.155284	No data	No data	No data	No data	No data	No data	protein O-fucosyltransferase 1
DCP1A	0.094336	0.155176	No data	No data	No data	No data	No data	No data	decapping mRNA 1A
TEX15	0.0931981	0.153304	No data	No data	No data	No data	No data	No data	testis expressed 15, meiosis and synapsis associated
MC4R	0.100521	0.152968	No data	No data	No data	0.247642	No data	No data	melanocortin 4 receptor
IL11RA	0.0923973	0.151987	No data	No data	No data	No data	No data	No data	interleukin 11 receptor subunit alpha
ECHDC1	0.0923529	0.151913	No data	No data	No data	No data	No data	No data	ethylmalonyl-CoA decarboxylase 1
POC1B	0.0926759	0.151837	No data	No data	No data	0.0121586	No data	No data	POC1 centriolar protein B
MS4A4E	0.0919027	0.151173	No data	No data	No data	No data	No data	No data	membrane spanning 4-domains A4E
HLA-B	0.110953	0.150517	No data	No data	No data	0.639833	No data	No data	major histocompatibility complex, class I, B
FNTB	0.0915016	0.150513	No data	No data	No data	No data	No data	No data	farnesyltransferase, CAAX box, beta
RNF146	0.0910692	0.149802	No data	No data	No data	No data	No data	No data	ring finger protein 146
TNNT3	0.090594	0.14902	No data	No data	No data	No data	No data	No data	troponin T3, fast skeletal type
DNAAF10	0.0900616	0.148144	No data	No data	No data	No data	No data	No data	dynein axonemal assembly factor 10
KLF3	0.102292	0.147225	No data	No data	No data	No data	No data	0.420759	Kruppel like factor 3
PXDNL	0.0893652	0.146999	No data	No data	No data	No data	No data	No data	peroxidasin like
MPL	0.0886618	0.14493	No data	No data	No data	0.0182379	No data	No data	MPL proto-oncogene, thrombopoietin receptor
CISD2	0.0892141	0.144927	No data	No data	No data	0.0364758	No data	No data	CDGSH iron sulfur domain 2
LRRN4	0.087534	0.143987	No data	No data	No data	No data	No data	No data	leucine rich repeat neuronal 4
PDIA2	0.0867742	0.142737	No data	No data	No data	No data	No data	No data	protein disulfide isomerase family A member 2
GTF2IRD2	0.0906676	0.142477	No data	No data	No data	0.13328	No data	No data	GTF2I repeat domain containing 2
PINX1	0.0863524	0.142043	No data	No data	No data	No data	No data	No data	PIN2 (TERF1) interacting telomerase inhibitor 1
GEM	0.0861441	0.1417	No data	No data	No data	No data	No data	No data	GTP binding protein overexpressed in skeletal muscle
RNF34	0.0859892	0.141446	No data	No data	No data	No data	No data	No data	ring finger protein 34
CAPN9	0.0873778	0.141298	No data	No data	No data	0.0486345	No data	No data	calpain 9
USP17L3	0.0857967	0.141129	No data	No data	No data	No data	No data	No data	ubiquitin specific peptidase 17 like family member 3
HLA-DPB1	0.0946416	0.139264	No data	No data	No data	0.328283	No data	No data	major histocompatibility complex, class II, DP beta 1
LSM1	0.0845661	0.139105	No data	No data	No data	No data	No data	No data	LSM1 homolog, mRNA degradation associated
CYB5D1	0.0845279	0.139042	No data	No data	No data	No data	No data	No data	cytochrome b5 domain containing 1
OR4X2	0.0842803	0.138635	No data	No data	No data	No data	No data	No data	olfactory receptor family 4 subfamily X member 2
WDR12	0.0968393	0.138472	No data	No data	No data	0.416433	No data	No data	WD repeat domain 12
GLTP	0.0898727	0.138382	No data	No data	No data	0.189026	No data	No data	glycolipid transfer protein
ARID5B	0.0850062	0.138309	No data	No data	No data	0.0303965	No data	No data	AT-rich interaction domain 5B
ARF1	0.0840576	0.138268	No data	No data	No data	No data	No data	No data	ADP ribosylation factor 1
SETD9	0.0837829	0.137817	No data	No data	No data	No data	No data	No data	SET domain containing 9
MDH2	0.0851652	0.136899	No data	No data	No data	0.0638327	No data	No data	malate dehydrogenase 2
POR	0.0835732	0.136864	No data	No data	No data	0.0121586	No data	No data	cytochrome p450 oxidoreductase
HOXB3	0.082868	0.136311	No data	No data	No data	No data	No data	No data	homeobox B3
ZFP64	0.0825519	0.135792	No data	No data	No data	No data	No data	No data	ZFP64 zinc finger protein
ZNF429	0.0819613	0.13482	No data	No data	No data	No data	No data	No data	zinc finger protein 429
SLC12A9	0.103009	0.13435	No data	No data	No data	0.0303965	No data	No data	solute carrier family 12 member 9
FAM186B	0.081491	0.134046	No data	No data	No data	No data	No data	No data	family with sequence similarity 186 member B
MSH5-SAPCD1	0.0814428	0.133967	No data	No data	No data	No data	No data	No data	MSH5-SAPCD1 readthrough (NMD candidate)
NAV1	0.0814121	0.133917	No data	No data	No data	No data	No data	No data	neuron navigator 1
ANAPC5	0.0810433	0.13331	No data	No data	No data	No data	No data	No data	anaphase promoting complex subunit 5
IGFBP1	0.0998364	0.133085	No data	No data	No data	0.622771	No data	No data	insulin like growth factor binding protein 1
HTRA1	0.0821736	0.1318	No data	No data	No data	0.067379	No data	No data	HtrA serine peptidase 1
CHD3	0.0802536	0.131403	No data	No data	No data	0.0121586	No data	No data	chromodomain helicase DNA binding protein 3
CRLS1	0.0798711	0.131382	No data	No data	No data	No data	No data	No data	cardiolipin synthase 1
SERINC1	0.0795212	0.130806	No data	No data	No data	No data	No data	No data	serine incorporator 1
SNRPC	0.0794876	0.130751	No data	No data	No data	No data	No data	No data	small nuclear ribonucleoprotein polypeptide C
AXIN1	0.0804274	0.128573	No data	No data	No data	0.0744715	No data	No data	axin 1
B3GLCT	0.0781102	0.128485	No data	No data	No data	No data	No data	No data	beta 3-glucosyltransferase
SLC45A4	0.0781049	0.128477	No data	No data	No data	No data	No data	No data	solute carrier family 45 member 4
FANCA	0.0780965	0.128463	No data	No data	No data	No data	No data	No data	FA complementation group A
MRPL38	0.0780223	0.128341	No data	No data	No data	No data	No data	No data	mitochondrial ribosomal protein L38
ZEB2	0.0786711	0.127508	No data	No data	No data	0.0379957	No data	No data	zinc finger E-box binding homeobox 2
AS3MT	0.0779524	0.127162	No data	No data	No data	0.0212776	No data	No data	arsenite methyltransferase
CCL27	0.0774638	0.12651	No data	No data	No data	0.0182379	No data	No data	C-C motif chemokine ligand 27
NR2C2	0.0763408	0.125575	No data	No data	No data	No data	No data	No data	nuclear receptor subfamily 2 group C member 2
TMEM170A	0.0762912	0.125493	No data	No data	No data	No data	No data	No data	transmembrane protein 170A
HECTD4	0.0769466	0.12506	No data	No data	No data	0.0302277	No data	No data	HECT domain E3 ubiquitin protein ligase 4
KDM6B	0.0758697	0.1248	No data	No data	No data	No data	No data	No data	lysine demethylase 6B
NCF1	0.0817252	0.124631	No data	No data	No data	0.196006	No data	No data	neutrophil cytosolic factor 1
STX4	0.0756258	0.124399	No data	No data	No data	No data	No data	No data	syntaxin 4
ADCY3	0.0763444	0.124365	No data	No data	No data	0.0243172	No data	No data	adenylate cyclase 3
SNCAIP	0.0753309	0.123914	No data	No data	No data	No data	No data	No data	synuclein alpha interacting protein
HSF5	0.0751881	0.123679	No data	No data	No data	No data	No data	No data	heat shock transcription factor 5
ARHGAP15	0.075148	0.123613	No data	No data	No data	No data	No data	No data	Rho GTPase activating protein 15
ACBD4	0.0745922	0.122699	No data	No data	No data	No data	No data	No data	acyl-CoA binding domain containing 4
HYI	0.0739139	0.121583	No data	No data	No data	No data	No data	No data	hydroxypyruvate isomerase (putative)
POMP	0.0738647	0.121502	No data	No data	No data	No data	No data	No data	proteasome maturation protein
STYXL1	0.073594	0.121057	No data	No data	No data	No data	No data	No data	serine/threonine/tyrosine interacting like 1
ARHGEF16	0.0735217	0.120938	No data	No data	No data	No data	No data	No data	Rho guanine nucleotide exchange factor 16
PTEN	0.0884964	0.120867	No data	No data	No data	0.494062	No data	No data	phosphatase and tensin homolog
TPSG1	0.0732965	0.120567	No data	No data	No data	No data	No data	No data	tryptase gamma 1
KIF24	0.0732546	0.120498	No data	No data	No data	No data	No data	No data	kinesin family member 24
MDFIC	0.0730031	0.120085	No data	No data	No data	No data	No data	No data	MyoD family inhibitor domain containing
DNM1L	0.08742	0.11961	No data	No data	No data	0.28769	No data	0.355923	dynamin 1 like
SCAF1	0.0725271	0.119302	No data	No data	No data	No data	No data	No data	SR-related CTD associated factor 1
ACSL1	0.0737015	0.119266	No data	No data	No data	0.0393466	No data	No data	acyl-CoA synthetase long chain family member 1
OR4X1	0.0723639	0.119033	No data	No data	No data	No data	No data	No data	olfactory receptor family 4 subfamily X member 1
DTNBP1	0.0722823	0.118899	No data	No data	No data	No data	No data	No data	dystrobrevin binding protein 1
TCHP	0.0739078	0.11799	No data	No data	No data	0.0716649	No data	No data	trichoplein keratin filament binding
TNNI2	0.0717251	0.117982	No data	No data	No data	No data	No data	No data	troponin I2, fast skeletal type
KAT8	0.0716455	0.117851	No data	No data	No data	No data	No data	No data	lysine acetyltransferase 8
IL36G	0.0714035	0.117453	No data	No data	No data	No data	No data	No data	interleukin 36 gamma
FOLH1	0.0718597	0.117064	No data	No data	No data	0.0227974	No data	No data	folate hydrolase 1
EFR3B	0.0711135	0.116976	No data	No data	No data	No data	No data	No data	EFR3 homolog B
AKR1B15	0.0705642	0.116073	No data	No data	No data	No data	No data	No data	aldo-keto reductase family 1 member B15
CIB4	0.070265	0.115581	No data	No data	No data	No data	No data	No data	calcium and integrin binding family member 4
COBLL1	0.0709372	0.115166	No data	No data	No data	0.0303965	No data	No data	cordon-bleu WH2 repeat protein like 1
UBAP1	0.0698287	0.114863	No data	No data	No data	No data	No data	No data	ubiquitin associated protein 1
CPLX3	0.0696058	0.114496	No data	No data	No data	No data	No data	No data	complexin 3
SCAMP2	0.0695826	0.114458	No data	No data	No data	No data	No data	No data	secretory carrier membrane protein 2
SLC39A13	0.0693754	0.114117	No data	No data	No data	No data	No data	No data	solute carrier family 39 member 13
DCLRE1A	0.0690404	0.113566	No data	No data	No data	No data	No data	No data	DNA cross-link repair 1A
HOXC6	0.0689524	0.113421	No data	No data	No data	No data	No data	No data	homeobox C6
LOX	0.0856134	0.112333	No data	No data	No data	0.245394	No data	0.460832	lysyl oxidase
UTP25	0.0677994	0.111525	No data	No data	No data	No data	No data	No data	UTP25 small subunit processor component
TSHZ2	0.0675799	0.111164	No data	No data	No data	No data	No data	No data	teashirt zinc finger homeobox 2
FRY	0.0675197	0.111065	No data	No data	No data	No data	No data	No data	FRY microtubule binding protein
PRMT5	0.0677438	0.109914	No data	No data	No data	0.0303965	No data	No data	protein arginine methyltransferase 5
H4C8	0.0668438	0.109345	No data	No data	No data	0.0121586	No data	No data	H4 clustered histone 8
MYL2	0.0785649	0.108805	No data	No data	No data	0.14299	No data	0.345016	myosin light chain 2
OAS2	0.0659097	0.108416	No data	No data	No data	No data	No data	No data	2'-5'-oligoadenylate synthetase 2
NME9	0.0659084	0.108414	No data	No data	No data	No data	No data	No data	NME/NM23 family member 9
MSH5	0.0820042	0.107913	No data	No data	No data	No data	No data	No data	mutS homolog 5
SARM1	0.0655711	0.107859	No data	No data	No data	No data	No data	No data	sterile alpha and TIR motif containing 1
TLR10	0.0655692	0.107856	No data	No data	No data	No data	No data	No data	toll like receptor 10
MIER3	0.0652848	0.107388	No data	No data	No data	No data	No data	No data	MIER family member 3
BRSK2	0.0650509	0.107004	No data	No data	No data	No data	No data	No data	BR serine/threonine kinase 2
BANK1	0.0648871	0.106734	No data	No data	No data	No data	No data	No data	B cell scaffold protein with ankyrin repeats 1
BAG6	0.0652144	0.106665	No data	No data	No data	0.0121586	No data	No data	BAG cochaperone 6
ZNF708	0.064301	0.10577	No data	No data	No data	No data	No data	No data	zinc finger protein 708
PPL	0.0642687	0.105717	No data	No data	No data	No data	No data	No data	periplakin
ATE1	0.0642586	0.1057	No data	No data	No data	No data	No data	No data	arginyltransferase 1
HOXA2	0.0641341	0.105496	No data	No data	No data	No data	No data	No data	homeobox A2
C9orf152	0.0629709	0.103582	No data	No data	No data	No data	No data	No data	chromosome 9 open reading frame 152
PSMC3	0.0627145	0.103161	No data	No data	No data	No data	No data	No data	proteasome 26S subunit, ATPase 3
VWA3B	0.0627005	0.103138	No data	No data	No data	No data	No data	No data	von Willebrand factor A domain containing 3B
PKIB	0.0626528	0.103059	No data	No data	No data	No data	No data	No data	cAMP-dependent protein kinase inhibitor beta
USP17L8	0.0625419	0.102877	No data	No data	No data	No data	No data	No data	ubiquitin specific peptidase 17 like family member 8
NPPA	0.106469	0.102759	No data	No data	No data	0.482558	No data	0.693602	natriuretic peptide A
IGF2BP1	0.0777845	0.10236	No data	No data	No data	No data	No data	No data	insulin like growth factor 2 mRNA binding protein 1
CDKN1B	0.0653606	0.10204	No data	No data	No data	0.109464	No data	No data	cyclin dependent kinase inhibitor 1B
SLC22A4	0.0621085	0.101252	No data	No data	No data	0.0182379	No data	No data	solute carrier family 22 member 4
USP16	0.0613057	0.100843	No data	No data	No data	No data	No data	No data	ubiquitin specific peptidase 16
ARL5B	0.061919	0.100636	No data	No data	No data	0.0243172	No data	No data	ADP ribosylation factor like GTPase 5B
OBSCN	0.0732603	0.100616	No data	No data	No data	No data	No data	0.397843	obscurin, cytoskeletal calmodulin and titin-interacting RhoGEF
DOCK4	0.0613721	0.100345	No data	No data	No data	0.0121586	No data	No data	dedicator of cytokinesis 4
PTP4A3	0.0609285	0.100223	No data	No data	No data	No data	No data	No data	protein tyrosine phosphatase 4A3
PNMA2	0.0609107	0.100193	No data	No data	No data	No data	No data	No data	PNMA family member 2
TNXB	0.0768164	0.100005	No data	No data	No data	0.0607931	No data	No data	tenascin XB
ATG9B	0.0607639	0.099952	No data	No data	No data	No data	No data	No data	autophagy related 9B
TRIM38	0.0603587	0.0992856	No data	No data	No data	No data	No data	No data	tripartite motif containing 38
GRHL2	0.0603557	0.0992805	No data	No data	No data	No data	No data	No data	grainyhead like transcription factor 2
SIPA1	0.0602738	0.0991458	No data	No data	No data	No data	No data	No data	signal-induced proliferation-associated 1
SLC22A3	0.0637373	0.0988186	No data	No data	No data	0.120489	No data	No data	solute carrier family 22 member 3
ZNF589	0.0600037	0.0987016	No data	No data	No data	No data	No data	No data	zinc finger protein 589
DOCK3	0.0602481	0.0984956	No data	No data	No data	0.0121586	No data	No data	dedicator of cytokinesis 3
SLC44A4	0.0598047	0.0983742	No data	No data	No data	No data	No data	No data	solute carrier family 44 member 4
COPS4	0.059627	0.0980818	No data	No data	No data	No data	No data	No data	COP9 signalosome subunit 4
PSMB3	0.0594206	0.0977424	No data	No data	No data	No data	No data	No data	proteasome 20S subunit beta 3
GADD45B	0.0593477	0.0976224	No data	No data	No data	No data	No data	No data	growth arrest and DNA damage inducible beta
TBR1	0.0593072	0.0975559	No data	No data	No data	No data	No data	No data	T-box brain transcription factor 1
PPP2R1B	0.0591499	0.097297	No data	No data	No data	No data	No data	No data	protein phosphatase 2 scaffold subunit Abeta
H2AC6	0.0590681	0.0971625	No data	No data	No data	No data	No data	No data	H2A clustered histone 6
FAM171B	0.059005	0.0970587	No data	No data	No data	No data	No data	No data	family with sequence similarity 171 member B
HIP1	0.0587007	0.0965581	No data	No data	No data	No data	No data	No data	huntingtin interacting protein 1
AEBP2	0.0586885	0.0965381	No data	No data	No data	No data	No data	No data	AE binding protein 2
ADRA1D	0.635607	0.0965075	No data	0.996396	No data	0.358448	No data	0.678517	adrenoceptor alpha 1D
HLX	0.0586042	0.0963995	No data	No data	No data	No data	No data	No data	H2.0 like homeobox
BMP8A	0.0585298	0.0962771	No data	No data	No data	No data	No data	No data	bone morphogenetic protein 8a
FOCAD	0.0588489	0.096194	No data	No data	No data	0.0121586	No data	No data	focadhesin
SLC45A1	0.0583449	0.095973	No data	No data	No data	No data	No data	No data	solute carrier family 45 member 1
INTS12	0.0577891	0.0950588	No data	No data	No data	No data	No data	No data	integrator complex subunit 12
TRIM48	0.057529	0.0946309	No data	No data	No data	No data	No data	No data	tripartite motif containing 48
CPT1C	0.0574389	0.0944827	No data	No data	No data	No data	No data	No data	carnitine palmitoyltransferase 1C
RMDN3	0.057374	0.0943759	No data	No data	No data	No data	No data	No data	regulator of microtubule dynamics 3
CLIC1	0.0571395	0.0933822	No data	No data	No data	0.0121586	No data	No data	chloride intracellular channel 1
RAPGEF3	0.0600717	0.0930381	No data	No data	No data	0.115507	No data	No data	Rap guanine nucleotide exchange factor 3
PLN	0.0676905	0.0922994	No data	No data	No data	0.229658	No data	0.278858	phospholamban
PLEKHA1	0.0559754	0.0920752	No data	No data	No data	No data	No data	No data	pleckstrin homology domain containing A1
FMNL3	0.0557888	0.0917683	No data	No data	No data	No data	No data	No data	formin like 3
TBC1D1	0.0557845	0.0917613	No data	No data	No data	No data	No data	No data	TBC1 domain family member 1
MAPK11	0.0556012	0.0914598	No data	No data	No data	No data	No data	No data	mitogen-activated protein kinase 11
AP5B1	0.05549	0.0912769	No data	No data	No data	No data	No data	No data	adaptor related protein complex 5 subunit beta 1
CYB561	0.0553578	0.0910594	No data	No data	No data	No data	No data	No data	cytochrome b561
GIT2	0.057034	0.090777	No data	No data	No data	0.0607931	No data	No data	GIT ArfGAP 2
PRRC2A	0.0556053	0.0905547	No data	No data	No data	0.0182379	No data	No data	proline rich coiled-coil 2A
MXD3	0.0550483	0.0905503	No data	No data	No data	No data	No data	No data	MAX dimerization protein 3
TKFC	0.0549476	0.0903846	No data	No data	No data	No data	No data	No data	triokinase and FMN cyclase
TMEM199	0.0549051	0.0903147	No data	No data	No data	No data	No data	No data	transmembrane protein 199
ZNF107	0.0555515	0.0898581	No data	No data	No data	0.0303965	No data	No data	zinc finger protein 107
MSL2	0.0545188	0.0896793	No data	No data	No data	No data	No data	No data	MSL complex subunit 2
TM9SF4	0.0543294	0.0893677	No data	No data	No data	No data	No data	No data	transmembrane 9 superfamily member 4
SPAAR	0.0544565	0.0889688	No data	No data	No data	0.0121586	No data	No data	small regulatory polypeptide of amino acid response
IRF1	0.0544913	0.0888742	No data	No data	No data	0.0151983	No data	No data	interferon regulatory factor 1
GATA2	0.0564694	0.0886647	No data	No data	No data	0.0844643	No data	No data	GATA binding protein 2
TXN	0.0590737	0.0886483	No data	No data	No data	0.170468	No data	No data	thioredoxin
SEPTIN4	0.0550976	0.0884023	No data	No data	No data	0.0445816	No data	No data	septin 4
CEBPZOS	0.0536215	0.0882033	No data	No data	No data	No data	No data	No data	CEBPZ opposite strand
U2AF1	0.0536017	0.0881707	No data	No data	No data	No data	No data	No data	U2 small nuclear RNA auxiliary factor 1
GALT	0.0539036	0.0880593	No data	No data	No data	0.0121586	No data	No data	galactose-1-phosphate uridylyltransferase
HOXA9	0.0534976	0.0879996	No data	No data	No data	No data	No data	No data	homeobox A9
BTG3	0.0626192	0.087732	No data	No data	No data	0.305437	No data	No data	BTG anti-proliferation factor 3
SLC24A2	0.0532869	0.0876529	No data	No data	No data	No data	No data	No data	solute carrier family 24 member 2
RPP25L	0.0532498	0.0875919	No data	No data	No data	No data	No data	No data	ribonuclease P/MRP subunit p25 like
GPANK1	0.0525395	0.0864235	No data	No data	No data	No data	No data	No data	G-patch domain and ankyrin repeats 1
CFAP299	0.0524725	0.0863133	No data	No data	No data	No data	No data	No data	cilia and flagella associated protein 299
SLC48A1	0.0521013	0.0857026	No data	No data	No data	No data	No data	No data	solute carrier family 48 member 1
MCM8	0.065057	0.085611	No data	No data	No data	No data	No data	No data	minichromosome maintenance 8 homologous recombination repair factor
SLC17A2	0.0519966	0.0855304	No data	No data	No data	No data	No data	No data	solute carrier family 17 member 2
PDXK	0.0519177	0.0854006	No data	No data	No data	No data	No data	No data	pyridoxal kinase
PPP2R3A	0.0519164	0.0853985	No data	No data	No data	No data	No data	No data	protein phosphatase 2 regulatory subunit B''alpha
RPEL1	0.051587	0.0848568	No data	No data	No data	No data	No data	No data	ribulose-5-phosphate-3-epimerase like 1
SRCIN1	0.0515017	0.0847165	No data	No data	No data	No data	No data	No data	SRC kinase signaling inhibitor 1
C12orf76	0.0512546	0.0843099	No data	No data	No data	No data	No data	No data	chromosome 12 open reading frame 76
C11orf58	0.0511685	0.0841683	No data	No data	No data	No data	No data	No data	chromosome 11 open reading frame 58
UBN1	0.0510787	0.0840206	No data	No data	No data	No data	No data	No data	ubinuclein 1
HAUS4	0.0510516	0.083976	No data	No data	No data	No data	No data	No data	HAUS augmin like complex subunit 4
CYP17A1	0.0577406	0.0837439	No data	No data	No data	0.224701	No data	No data	cytochrome P450 family 17 subfamily A member 1
LY6G6D	0.0507979	0.0835587	No data	No data	No data	No data	No data	No data	lymphocyte antigen 6 family member G6D
BAG4	0.0507748	0.0835207	No data	No data	No data	No data	No data	No data	BAG cochaperone 4
UFSP1	0.0506231	0.0832711	No data	No data	No data	No data	No data	No data	UFM1 specific peptidase 1 (inactive)
ACP2	0.0501824	0.0825462	No data	No data	No data	No data	No data	No data	acid phosphatase 2, lysosomal
CORO7-PAM16	0.0501208	0.0824448	No data	No data	No data	No data	No data	No data	CORO7-PAM16 readthrough
DDB2	0.0498318	0.0819695	No data	No data	No data	No data	No data	No data	damage specific DNA binding protein 2
LY6G6E	0.0496587	0.0816848	No data	No data	No data	No data	No data	No data	lymphocyte antigen 6 family member G6E
WNT9A	0.0495467	0.0815005	No data	No data	No data	No data	No data	No data	Wnt family member 9A
CAPZA1	0.0495434	0.0814951	No data	No data	No data	No data	No data	No data	capping actin protein of muscle Z-line subunit alpha 1
OIT3	0.0609171	0.0812061	No data	No data	No data	No data	No data	0.379957	oncoprotein induced transcript 3
STAG1	0.0493312	0.081146	No data	No data	No data	No data	No data	No data	stromal antigen 1
GOLGA2	0.0496999	0.0811447	No data	No data	No data	0.0121586	No data	No data	golgin A2
MS4A6A	0.0491543	0.0808551	No data	No data	No data	No data	No data	No data	membrane spanning 4-domains A6A
NBEAL1	0.048988	0.0805816	No data	No data	No data	No data	No data	No data	neurobeachin like 1
SEC31A	0.0488022	0.080276	No data	No data	No data	No data	No data	No data	SEC31 homolog A, COPII coat complex component
ARID1A	0.0486976	0.0801039	No data	No data	No data	No data	No data	No data	AT-rich interaction domain 1A
SLC46A3	0.0486715	0.0800609	No data	No data	No data	No data	No data	No data	solute carrier family 46 member 3
SLC22A2	0.052041	0.0797521	No data	No data	No data	0.117027	No data	No data	solute carrier family 22 member 2
NEK10	0.0484296	0.079663	No data	No data	No data	No data	No data	No data	NIMA related kinase 10
PTTG2	0.0482846	0.0794245	No data	No data	No data	No data	No data	No data	pituitary tumor-transforming 2
KLF16	0.0482173	0.0793139	No data	No data	No data	No data	No data	No data	Kruppel like factor 16
LSM11	0.048164	0.0792261	No data	No data	No data	No data	No data	No data	LSM11, U7 small nuclear RNA associated
TMEM97	0.0481006	0.0791218	No data	No data	No data	No data	No data	No data	transmembrane protein 97
ZFHX3	0.0483297	0.0788908	No data	No data	No data	0.0121586	No data	No data	zinc finger homeobox 3
DDAH2	0.0525228	0.0787632	No data	No data	No data	0.152658	No data	No data	dimethylarginine dimethylaminohydrolase 2
ARL14EP	0.0477886	0.0786087	No data	No data	No data	No data	No data	No data	ADP ribosylation factor like GTPase 14 effector protein
PDCD10	0.0533974	0.0785636	No data	No data	No data	0.185419	No data	No data	programmed cell death 10
DVL2	0.0577499	0.0783521	No data	No data	No data	0.332842	No data	No data	dishevelled segment polarity protein 2
CORO7	0.0475379	0.0781963	No data	No data	No data	No data	No data	No data	coronin 7
SIGMAR1	0.0511031	0.0781418	No data	No data	No data	0.118378	No data	No data	sigma non-opioid intracellular receptor 1
BTBD7	0.0473673	0.0779155	No data	No data	No data	No data	No data	No data	BTB domain containing 7
TCF25	0.0473408	0.0778721	No data	No data	No data	No data	No data	No data	transcription factor 25
HOXA6	0.0470399	0.0773771	No data	No data	No data	No data	No data	No data	homeobox A6
ACSM5	0.0469932	0.0773002	No data	No data	No data	No data	No data	No data	acyl-CoA synthetase medium chain family member 5
H1-6	0.0469868	0.0772896	No data	No data	No data	No data	No data	No data	H1.6 linker histone, cluster member
MIR137	0.0468392	0.0770469	No data	No data	No data	No data	No data	No data	microRNA 137
BMP2	0.0579272	0.0768045	No data	No data	No data	0.369627	No data	No data	bone morphogenetic protein 2
PLEKHH2	0.047033	0.0767578	No data	No data	No data	0.0121586	No data	No data	pleckstrin homology, MyTH4 and FERM domain containing H2
UBE2D3	0.0466251	0.0766948	No data	No data	No data	No data	No data	No data	ubiquitin conjugating enzyme E2 D3
TRIM73	0.0469804	0.0765193	No data	No data	No data	0.0151983	No data	No data	tripartite motif containing 73
PLAGL2	0.0463274	0.0762051	No data	No data	No data	No data	No data	No data	PLAG1 like zinc finger 2
ETS1	0.0563759	0.076074	No data	No data	No data	0.333202	No data	No data	ETS proto-oncogene 1, transcription factor
CRIP3	0.0461236	0.0758699	No data	No data	No data	No data	No data	No data	cysteine rich protein 3
ALDH2	0.085085	0.0755365	No data	No data	No data	0.561373	No data	0.385818	aldehyde dehydrogenase 2 family member
PPP4R3A	0.045897	0.0754971	No data	No data	No data	No data	No data	No data	protein phosphatase 4 regulatory subunit 3A
YBX2	0.045893	0.0754905	No data	No data	No data	No data	No data	No data	Y-box binding protein 2
SFN	0.0457124	0.0751934	No data	No data	No data	No data	No data	No data	stratifin
DOC2A	0.0456947	0.0751643	No data	No data	No data	No data	No data	No data	double C2 domain alpha
SMARCD1	0.0455436	0.0749157	No data	No data	No data	No data	No data	No data	SWI/SNF related, matrix associated, actin dependent regulator of chromatin, subfamily d, member 1
LIMA1	0.0453182	0.0745451	No data	No data	No data	No data	No data	No data	LIM domain and actin binding 1
SARDH	0.0453095	0.0745306	No data	No data	No data	No data	No data	No data	sarcosine dehydrogenase
RFLNA	0.0449194	0.073889	No data	No data	No data	No data	No data	No data	refilin A
FAM186A	0.0449091	0.0738721	No data	No data	No data	No data	No data	No data	family with sequence similarity 186 member A
ADAMTS12	0.0448778	0.0738206	No data	No data	No data	No data	No data	No data	ADAM metallopeptidase with thrombospondin type 1 motif 12
GPR19	0.0447332	0.0735827	No data	No data	No data	No data	No data	No data	G protein-coupled receptor 19
HERPUD1	0.0448737	0.0732059	No data	No data	No data	0.0121586	No data	No data	homocysteine inducible ER protein with ubiquitin like domain 1
MFN2	0.0670338	0.0730337	No data	No data	No data	0.460035	No data	No data	mitofusin 2
SLC9B2	0.0443726	0.0729896	No data	No data	No data	No data	No data	No data	solute carrier family 9 member B2
SLC17A1	0.0442542	0.0727948	No data	No data	No data	No data	No data	No data	solute carrier family 17 member 1
DNAJB8	0.0441741	0.0726631	No data	No data	No data	No data	No data	No data	DnaJ heat shock protein family (Hsp40) member B8
VEGFA	0.126862	0.0725612	No data	0.136784	No data	0.79681	No data	0.403246	vascular endothelial growth factor A
XBP1	0.045706	0.0721432	No data	No data	No data	0.0607931	No data	No data	X-box binding protein 1
SLC25A4	0.0438375	0.0721093	No data	No data	No data	No data	No data	No data	solute carrier family 25 member 4
TSC2	0.0457378	0.0715239	No data	No data	No data	0.0742249	No data	No data	TSC complex subunit 2
OR5M3	0.0434781	0.0715181	No data	No data	No data	No data	No data	No data	olfactory receptor family 5 subfamily M member 3
THG1L	0.0432855	0.0712013	No data	No data	No data	No data	No data	No data	tRNA-histidine guanylyltransferase 1 like
KLHDC10	0.043255	0.0711511	No data	No data	No data	No data	No data	No data	kelch domain containing 10
ABCC10	0.0429136	0.0705896	No data	No data	No data	No data	No data	No data	ATP binding cassette subfamily C member 10
CLDN7	0.0428724	0.0705218	No data	No data	No data	No data	No data	No data	claudin 7
ITGAX	0.0454105	0.0705216	No data	No data	No data	0.0835026	No data	No data	integrin subunit alpha X
SOAT2	0.0427644	0.0703443	No data	No data	No data	No data	No data	No data	sterol O-acyltransferase 2
KCNN2	0.0427589	0.0703351	No data	No data	No data	No data	No data	No data	potassium calcium-activated channel subfamily N member 2
ACTR1B	0.0425875	0.0700533	No data	No data	No data	No data	No data	No data	actin related protein 1B
DCAF16	0.0424928	0.0698974	No data	No data	No data	No data	No data	No data	DDB1 and CUL4 associated factor 16
LAMB2	0.053362	0.0697552	No data	No data	No data	0.109661	No data	0.311686	laminin subunit beta 2
ELP5	0.0423579	0.0696755	No data	No data	No data	No data	No data	No data	elongator acetyltransferase complex subunit 5
MTAP	0.0421393	0.0693159	No data	No data	No data	No data	No data	No data	methylthioadenosine phosphorylase
MADD	0.0418544	0.0688473	No data	No data	No data	No data	No data	No data	MAP kinase activating death domain
OR4B1	0.0417868	0.0687361	No data	No data	No data	No data	No data	No data	olfactory receptor family 4 subfamily B member 1
DDX47	0.0417749	0.0687165	No data	No data	No data	No data	No data	No data	DEAD-box helicase 47
TUBB1	0.303375	0.0684315	No data	0.48192	No data	No data	No data	No data	tubulin beta 1 class VI
LY6G5B	0.0413978	0.0680962	No data	No data	No data	No data	No data	No data	lymphocyte antigen 6 family member G5B
POLDIP2	0.0517077	0.0680426	No data	No data	No data	0.0121586	No data	0.334848	DNA polymerase delta interacting protein 2
CYP1A1	0.0496141	0.0678974	No data	No data	No data	0.274282	No data	No data	cytochrome P450 family 1 subfamily A member 1
RNASEH2C	0.0410332	0.0674965	No data	No data	No data	No data	No data	No data	ribonuclease H2 subunit C
MOB2	0.0408219	0.067149	No data	No data	No data	No data	No data	No data	MOB kinase activator 2
KAT5	0.0445064	0.0671304	No data	No data	No data	0.121586	No data	No data	lysine acetyltransferase 5
COG2	0.0407357	0.0670072	No data	No data	No data	No data	No data	No data	component of oligomeric golgi complex 2
KCNH3	0.0405633	0.0667236	No data	No data	No data	No data	No data	No data	potassium voltage-gated channel subfamily H member 3
LY6G6F	0.0404206	0.0664888	No data	No data	No data	No data	No data	No data	lymphocyte antigen 6 family member G6F
ACOX1	0.0406871	0.0663192	No data	No data	No data	0.0121586	No data	No data	acyl-CoA oxidase 1
USP50	0.0402402	0.066192	No data	No data	No data	No data	No data	No data	ubiquitin specific peptidase 50
PLPP5	0.0401758	0.0660862	No data	No data	No data	No data	No data	No data	phospholipid phosphatase 5
CAST	0.0428101	0.0658248	No data	No data	No data	0.0918924	No data	No data	calpastatin
GLG1	0.0397867	0.0654462	No data	No data	No data	No data	No data	No data	golgi glycoprotein 1
SERTAD4	0.0395203	0.0650078	No data	No data	No data	No data	No data	No data	SERTA domain containing 4
IL7R	0.0401061	0.0647556	No data	No data	No data	0.0243172	No data	No data	interleukin 7 receptor
MICU2	0.0397251	0.0647368	No data	No data	No data	0.0121586	No data	No data	mitochondrial calcium uptake 2
CDSN	0.0391684	0.0644291	No data	No data	No data	No data	No data	No data	corneodesmosin
IL1B	0.0808121	0.0639055	No data	No data	No data	0.584767	No data	No data	interleukin 1 beta
COX8C	0.0387887	0.0638045	No data	No data	No data	No data	No data	No data	cytochrome c oxidase subunit 8C
OR5M8	0.0386019	0.0634972	No data	No data	No data	No data	No data	No data	olfactory receptor family 5 subfamily M member 8
MTRF1	0.0385727	0.0634492	No data	No data	No data	No data	No data	No data	mitochondrial translation release factor 1
DAPL1	0.03847	0.0632802	No data	No data	No data	No data	No data	No data	death associated protein like 1
LY6G5C	0.0382577	0.062931	No data	No data	No data	No data	No data	No data	lymphocyte antigen 6 family member G5C
LMNB2	0.0382285	0.0628831	No data	No data	No data	No data	No data	No data	lamin B2
FGFR1	0.0534368	0.0626897	No data	No data	No data	0.361135	No data	No data	fibroblast growth factor receptor 1
CTDNEP1	0.0380917	0.0626579	No data	No data	No data	No data	No data	No data	CTD nuclear envelope phosphatase 1
SLC17A4	0.0378501	0.0622606	No data	No data	No data	No data	No data	No data	solute carrier family 17 member 4
PTPRK	0.0378493	0.0622593	No data	No data	No data	No data	No data	No data	protein tyrosine phosphatase receptor type K
SPTB	0.0376724	0.0619682	No data	No data	No data	No data	No data	No data	spectrin beta, erythrocytic
MTMR4	0.0376325	0.0619026	No data	No data	No data	No data	No data	No data	myotubularin related protein 4
NRGN	0.0374677	0.0616315	No data	No data	No data	No data	No data	No data	neurogranin
B4GALNT2	0.0371041	0.0610334	No data	No data	No data	No data	No data	No data	beta-1,4-N-acetyl-galactosaminyltransferase 2
EGFL8	0.0370126	0.060883	No data	No data	No data	No data	No data	No data	EGF like domain multiple 8
CTSD	0.044564	0.0608567	No data	No data	No data	0.248952	No data	No data	cathepsin D
PMAIP1	0.0369475	0.0607758	No data	No data	No data	No data	No data	No data	phorbol-12-myristate-13-acetate-induced protein 1
MRPL15	0.0369365	0.0607577	No data	No data	No data	No data	No data	No data	mitochondrial ribosomal protein L15
SCGN	0.0378375	0.06072	No data	No data	No data	0.0303965	No data	No data	secretagogin, EF-hand calcium binding protein
FBXW5	0.044485	0.0604169	No data	No data	No data	No data	No data	0.255149	F-box and WD repeat domain containing 5
FOXO6	0.0366516	0.0602891	No data	No data	No data	No data	No data	No data	forkhead box O6
ATP8B3	0.0365824	0.0601752	No data	No data	No data	No data	No data	No data	ATPase phospholipid transporting 8B3
SLC45A2	0.0472259	0.0601429	No data	No data	No data	No data	No data	0.313236	solute carrier family 45 member 2
PGGT1B	0.0365255	0.0600818	No data	No data	No data	No data	No data	No data	protein geranylgeranyltransferase type I subunit beta
IL17A	0.0576526	0.0599984	No data	No data	No data	0.399173	No data	No data	interleukin 17A
SAMD5	0.0363989	0.0598734	No data	No data	No data	No data	No data	No data	sterile alpha motif domain containing 5
WBP2	0.0363017	0.0597135	No data	No data	No data	No data	No data	No data	WW domain binding protein 2
PCGF2	0.0398998	0.0596288	No data	No data	No data	0.120066	No data	No data	polycomb group ring finger 2
LRP2	0.0378637	0.0594934	No data	No data	No data	0.0557912	No data	No data	LDL receptor related protein 2
RBMXL1	0.0361538	0.0594703	No data	No data	No data	No data	No data	No data	RBMX like 1
MTMR9	0.0370635	0.0594468	No data	No data	No data	0.0303965	No data	No data	myotubularin related protein 9
TBC1D12	0.0359743	0.0591749	No data	No data	No data	No data	No data	No data	TBC1 domain family member 12
ELFN1	0.0359106	0.0590701	No data	No data	No data	No data	No data	No data	extracellular leucine rich repeat and fibronectin type III domain containing 1
KIAA1217	0.035869	0.0590018	No data	No data	No data	No data	No data	No data	KIAA1217
MRPL55	0.0358286	0.0589352	No data	No data	No data	No data	No data	No data	mitochondrial ribosomal protein L55
ZNF257	0.0358091	0.0589032	No data	No data	No data	No data	No data	No data	zinc finger protein 257
TRMT6	0.0357894	0.0588708	No data	No data	No data	No data	No data	No data	tRNA methyltransferase 6 non-catalytic subunit
NSD3	0.0357356	0.0587823	No data	No data	No data	No data	No data	No data	nuclear receptor binding SET domain protein 3
ACAP1	0.0356658	0.0586676	No data	No data	No data	No data	No data	No data	ArfGAP with coiled-coil, ankyrin repeat and PH domains 1
IRF3	0.0381464	0.0581885	No data	No data	No data	0.0911896	No data	No data	interferon regulatory factor 3
CDC27	0.0361229	0.0578997	No data	No data	No data	0.0303965	No data	No data	cell division cycle 27
PRMT1	0.0350621	0.0576745	No data	No data	No data	No data	No data	No data	protein arginine methyltransferase 1
MSRA	0.0443006	0.0576484	No data	No data	No data	0.0364758	No data	No data	methionine sulfoxide reductase A
PGM2	0.0350138	0.057595	No data	No data	No data	No data	No data	No data	phosphoglucomutase 2
ABCB11	0.0527091	0.0575442	No data	No data	No data	No data	No data	0.361582	ATP binding cassette subfamily B member 11
ZNF641	0.0349559	0.0574998	No data	No data	No data	No data	No data	No data	zinc finger protein 641
NTN5	0.0349115	0.0574268	No data	No data	No data	No data	No data	No data	netrin 5
PRNP	0.0355521	0.0569606	No data	No data	No data	0.0303965	No data	No data	prion protein
DYRK1A	0.0346141	0.0569376	No data	No data	No data	No data	No data	No data	dual specificity tyrosine phosphorylation regulated kinase 1A
RAD51C	0.0345664	0.0568592	No data	No data	No data	No data	No data	No data	RAD51 paralog C
PARD3	0.0450905	0.0568168	No data	No data	No data	No data	No data	0.299831	par-3 family cell polarity regulator
TEX14	0.0345167	0.0567774	No data	No data	No data	No data	No data	No data	testis expressed 14, intercellular bridge forming factor
ALKBH3	0.0343726	0.0565402	No data	No data	No data	No data	No data	No data	alkB homolog 3, alpha-ketoglutarate dependent dioxygenase
ADAM19	0.0540706	0.0565003	No data	No data	No data	No data	No data	0.356384	ADAM metallopeptidase domain 19
LRP12	0.0343159	0.056447	No data	No data	No data	No data	No data	No data	LDL receptor related protein 12
EOMES	0.0345908	0.0562914	No data	No data	No data	0.0121586	No data	No data	eomesodermin
CCDC201	0.0339012	0.0557649	No data	No data	No data	No data	No data	No data	coiled-coil domain containing 201
WEE1	0.033803	0.0556034	No data	No data	No data	No data	No data	No data	WEE1 G2 checkpoint kinase
ZNF668	0.033739	0.0554981	No data	No data	No data	No data	No data	No data	zinc finger protein 668
HOXA7	0.0336924	0.0554215	No data	No data	No data	No data	No data	No data	homeobox A7
ERI1	0.0336383	0.0553325	No data	No data	No data	No data	No data	No data	exoribonuclease 1
LSM2	0.0335187	0.0551357	No data	No data	No data	No data	No data	No data	LSM2 homolog, U6 small nuclear RNA and mRNA degradation associated
NAA25	0.0418886	0.0551229	No data	No data	No data	No data	No data	No data	N-alpha-acetyltransferase 25, NatB auxiliary subunit
NUDC	0.0334689	0.0550539	No data	No data	No data	No data	No data	No data	nuclear distribution C, dynein complex regulator
H2BC12L	0.0341148	0.0550524	No data	No data	No data	0.0212776	No data	No data	H2B clustered histone 12 like
ABCB8	0.0334651	0.0550476	No data	No data	No data	No data	No data	No data	ATP binding cassette subfamily B member 8
ANKRD13A	0.0334145	0.0549643	No data	No data	No data	No data	No data	No data	ankyrin repeat domain 13A
SEBOX	0.0333174	0.0548047	No data	No data	No data	No data	No data	No data	SEBOX homeobox
TNFAIP1	0.0333135	0.0547981	No data	No data	No data	No data	No data	No data	TNF alpha induced protein 1
MANBA	0.0414061	0.054488	No data	No data	No data	No data	No data	No data	mannosidase beta
ERP29	0.0330071	0.0542941	No data	No data	No data	No data	No data	No data	endoplasmic reticulum protein 29
NUDT2	0.0327788	0.0539187	No data	No data	No data	No data	No data	No data	nudix hydrolase 2
VWA7	0.0327131	0.0538106	No data	No data	No data	No data	No data	No data	von Willebrand factor A domain containing 7
DENND3	0.0327072	0.0538009	No data	No data	No data	No data	No data	No data	DENN domain containing 3
MYBPC3	0.0628955	0.0537937	No data	No data	No data	0.0419438	No data	0.445389	myosin binding protein C3
UBE2Z	0.0326069	0.0536359	No data	No data	No data	No data	No data	No data	ubiquitin conjugating enzyme E2 Z
RHEB	0.0324967	0.0534546	No data	No data	No data	No data	No data	No data	Ras homolog, mTORC1 binding
TMEM116	0.0323835	0.0532683	No data	No data	No data	No data	No data	No data	transmembrane protein 116
ELOVL1	0.0323466	0.0532077	No data	No data	No data	No data	No data	No data	ELOVL fatty acid elongase 1
HSPH1	0.0322525	0.053053	No data	No data	No data	No data	No data	No data	heat shock protein family H (Hsp110) member 1
IGF2R	0.0327848	0.0530166	No data	No data	No data	0.0182379	No data	No data	insulin like growth factor 2 receptor
ACHE	0.0359138	0.05296	No data	No data	No data	0.122309	No data	No data	acetylcholinesterase (Cartwright blood group)
DPH1	0.0320904	0.0527862	No data	No data	No data	No data	No data	No data	diphthamide biosynthesis 1
HOXB5	0.032007	0.0526491	No data	No data	No data	No data	No data	No data	homeobox B5
ITGAV	0.0344518	0.0525918	No data	No data	No data	0.0815759	No data	No data	integrin subunit alpha V
DNAH2	0.0319189	0.0525041	No data	No data	No data	No data	No data	No data	dynein axonemal heavy chain 2
TIGD2	0.0318732	0.052429	No data	No data	No data	No data	No data	No data	tigger transposable element derived 2
CREBBP	0.0321651	0.0523012	No data	No data	No data	0.0121586	No data	No data	CREB binding protein
STIM2	0.0832515	0.052036	No data	No data	No data	0.619667	No data	No data	stromal interaction molecule 2
IL37	0.035614	0.0515316	No data	No data	No data	0.141014	No data	No data	interleukin 37
OR4C46	0.0313051	0.0514945	No data	No data	No data	No data	No data	No data	olfactory receptor family 4 subfamily C member 46
P4HA2	0.0312435	0.0513932	No data	No data	No data	No data	No data	No data	prolyl 4-hydroxylase subunit alpha 2
DNAJC17	0.0311528	0.051244	No data	No data	No data	No data	No data	No data	DnaJ heat shock protein family (Hsp40) member C17
HLA-C	0.0355161	0.0511626	No data	No data	No data	0.145175	No data	No data	major histocompatibility complex, class I, C
CHRD	0.0310873	0.0511362	No data	No data	No data	No data	No data	No data	chordin
TMEM120A	0.0310289	0.0510402	No data	No data	No data	No data	No data	No data	transmembrane protein 120A
SLC9A9	0.0310059	0.0510024	No data	No data	No data	No data	No data	No data	solute carrier family 9 member A9
SAPCD1	0.0309167	0.0508557	No data	No data	No data	No data	No data	No data	suppressor APC domain containing 1
LYPLA1	0.0313622	0.0506765	No data	No data	No data	0.0182379	No data	No data	lysophospholipase 1
TRIM49B	0.0307923	0.0506509	No data	No data	No data	No data	No data	No data	tripartite motif containing 49B
THOP1	0.0307503	0.050582	No data	No data	No data	No data	No data	No data	thimet oligopeptidase 1
MAPK12	0.030748	0.0505781	No data	No data	No data	No data	No data	No data	mitogen-activated protein kinase 12
UBXN4	0.0306572	0.0504287	No data	No data	No data	No data	No data	No data	UBX domain protein 4
CCDC186	0.0305605	0.0502698	No data	No data	No data	No data	No data	No data	coiled-coil domain containing 186
TNFSF11	0.0351015	0.0496531	No data	No data	No data	0.161722	No data	No data	TNF superfamily member 11
APOB	0.0938323	0.049649	No data	No data	No data	0.709674	No data	No data	apolipoprotein B
TGIF1	0.0301555	0.0496035	No data	No data	No data	No data	No data	No data	TGFB induced factor homeobox 1
TPSB2	0.0299914	0.0493336	No data	No data	No data	No data	No data	No data	tryptase beta 2
DCC	0.0524145	0.049271	No data	No data	No data	No data	No data	0.3695	DCC netrin 1 receptor
CHGB	0.0538609	0.0491607	No data	No data	No data	0.0430618	No data	0.37675	chromogranin B
THPO	0.0343915	0.0491242	No data	No data	No data	0.148943	No data	No data	thrombopoietin
LY6E	0.0297488	0.0489345	No data	No data	No data	No data	No data	No data	lymphocyte antigen 6 family member E
C8G	0.0296672	0.0488003	No data	No data	No data	No data	No data	No data	complement C8 gamma chain
SRPRB	0.0295631	0.048629	No data	No data	No data	No data	No data	No data	SRP receptor subunit beta
CDKN2B-AS1	0.0487599	0.0485958	No data	No data	No data	0.340287	No data	No data	CDKN2B antisense RNA 1
RNF40	0.0294262	0.0484039	No data	No data	No data	No data	No data	No data	ring finger protein 40
DIRAS1	0.029412	0.0483806	No data	No data	No data	No data	No data	No data	DIRAS family GTPase 1
TPD52L2	0.0293679	0.048308	No data	No data	No data	No data	No data	No data	TPD52 like 2
ELOVL6	0.0302207	0.048191	No data	No data	No data	0.0303965	No data	No data	ELOVL fatty acid elongase 6
OR4A5	0.029184	0.0480055	No data	No data	No data	No data	No data	No data	olfactory receptor family 4 subfamily A member 5
PLG	0.0656626	0.0477863	No data	No data	No data	0.480317	No data	No data	plasminogen
GPATCH3	0.0289395	0.0476033	No data	No data	No data	No data	No data	No data	G-patch domain containing 3
TAF5	0.0289302	0.0475879	No data	No data	No data	No data	No data	No data	TATA-box binding protein associated factor 5
NOS1AP	0.0488773	0.0475602	No data	No data	No data	0.0486345	No data	0.337143	nitric oxide synthase 1 adaptor protein
SLC2A12	0.0318076	0.0475336	No data	No data	No data	0.0957491	No data	No data	solute carrier family 2 member 12
SERPINH1	0.0297501	0.0474168	No data	No data	No data	0.0303965	No data	No data	serpin family H member 1
SHLD1	0.0288179	0.0474033	No data	No data	No data	No data	No data	No data	shieldin complex subunit 1
VKORC1	0.108316	0.0470328	No data	0.162537	No data	0.174447	No data	No data	vitamin K epoxide reductase complex subunit 1
CBS	0.0299614	0.0470129	No data	No data	No data	0.0454259	No data	No data	cystathionine beta-synthase
CCNE2	0.0285421	0.0469496	No data	No data	No data	No data	No data	No data	cyclin E2
RTF1	0.0284954	0.0468727	No data	No data	No data	No data	No data	No data	RTF1 homolog, Paf1/RNA polymerase II complex component
XPO7	0.0283405	0.046618	No data	No data	No data	No data	No data	No data	exportin 7
COMMD7	0.0282892	0.0465336	No data	No data	No data	No data	No data	No data	COMM domain containing 7
KYAT3	0.0282743	0.046509	No data	No data	No data	No data	No data	No data	kynurenine aminotransferase 3
LETM2	0.0282333	0.0464416	No data	No data	No data	No data	No data	No data	leucine zipper and EF-hand containing transmembrane protein 2
GHR	0.0443186	0.0464397	No data	No data	No data	0.216633	No data	0.282384	growth hormone receptor
NFKBIL1	0.0314168	0.0460549	No data	No data	No data	0.112467	No data	No data	NFKB inhibitor like 1
SYTL1	0.0279734	0.0460141	No data	No data	No data	No data	No data	No data	synaptotagmin like 1
GLYR1	0.0278048	0.0457367	No data	No data	No data	No data	No data	No data	glyoxylate reductase 1 homolog
HOXA5	0.060861	0.0456862	No data	No data	No data	0.0121586	No data	0.4421	homeobox A5
ACADL	0.0277018	0.0455674	No data	No data	No data	No data	No data	No data	acyl-CoA dehydrogenase long chain
PCNX3	0.0276667	0.0455096	No data	No data	No data	No data	No data	No data	pecanex 3
TBX6	0.0285392	0.045425	No data	No data	No data	0.0303965	No data	No data	T-box transcription factor 6
NCOA1	0.0275579	0.0453306	No data	No data	No data	No data	No data	No data	nuclear receptor coactivator 1
BCAS3	0.0284724	0.0453151	No data	No data	No data	0.0303965	No data	No data	BCAS3 microtubule associated cell migration factor
CLDN23	0.0275135	0.0452577	No data	No data	No data	No data	No data	No data	claudin 23
OR4C13	0.0275135	0.0452576	No data	No data	No data	No data	No data	No data	olfactory receptor family 4 subfamily C member 13
OR4C12	0.0275135	0.0452576	No data	No data	No data	No data	No data	No data	olfactory receptor family 4 subfamily C member 12
GAB1	0.0273993	0.0450698	No data	No data	No data	No data	No data	No data	GRB2 associated binding protein 1
SEC16B	0.0273911	0.0450563	No data	No data	No data	No data	No data	No data	SEC16 homolog B, endoplasmic reticulum export factor
MCM3	0.0273546	0.0449963	No data	No data	No data	No data	No data	No data	minichromosome maintenance complex component 3
INO80	0.0273431	0.0449773	No data	No data	No data	No data	No data	No data	INO80 complex ATPase subunit
ANKRD36	0.0273041	0.0449132	No data	No data	No data	No data	No data	No data	ankyrin repeat domain 36
NTHL1	0.0273028	0.044911	No data	No data	No data	No data	No data	No data	nth like DNA glycosylase 1
IRS1	0.0312582	0.0448579	No data	No data	No data	0.131188	No data	No data	insulin receptor substrate 1
PPM1E	0.0340693	0.0448331	No data	No data	No data	No data	No data	No data	protein phosphatase, Mg2+/Mn2+ dependent 1E
SKP2	0.0288613	0.0447601	No data	No data	No data	0.0542916	No data	No data	S-phase kinase associated protein 2
GLRB	0.0271827	0.0447135	No data	No data	No data	No data	No data	No data	glycine receptor beta
PRELID1	0.0280721	0.0446566	No data	No data	No data	0.0303965	No data	No data	PRELI domain containing 1
JRKL	0.0271262	0.0446205	No data	No data	No data	No data	No data	No data	JRK like
SYF2	0.0271253	0.044619	No data	No data	No data	No data	No data	No data	SYF2 pre-mRNA splicing factor
MSRB3	0.0270386	0.0444764	No data	No data	No data	No data	No data	No data	methionine sulfoxide reductase B3
SNRNP70	0.0452985	0.0442732	No data	No data	No data	0.317221	No data	No data	small nuclear ribonucleoprotein U1 subunit 70
ITGA9	0.0575214	0.0441097	No data	No data	No data	0.0775112	No data	0.409342	integrin subunit alpha 9
TMEM219	0.0267481	0.0439986	No data	No data	No data	No data	No data	No data	transmembrane protein 219
RP1L1	0.0267434	0.0439909	No data	No data	No data	No data	No data	No data	RP1 like 1
SPEF2	0.0267433	0.0439907	No data	No data	No data	No data	No data	No data	sperm flagellar 2
RAB24	0.0266294	0.0438033	No data	No data	No data	No data	No data	No data	RAB24, member RAS oncogene family
PBX1	0.0431326	0.0433508	No data	No data	No data	No data	No data	0.300561	PBX homeobox 1
C1orf35	0.0263487	0.0433416	No data	No data	No data	No data	No data	No data	chromosome 1 open reading frame 35
ADRA1A	0.633856	0.0433338	No data	0.996396	No data	0.044075	No data	0.817675	adrenoceptor alpha 1A
MICA	0.0262569	0.0431907	No data	No data	No data	No data	No data	No data	MHC class I polypeptide-related sequence A
ZCCHC10	0.0261737	0.0430537	No data	No data	No data	No data	No data	No data	zinc finger CCHC-type containing 10
NFAT5	0.0295654	0.0430109	No data	No data	No data	0.112439	No data	No data	nuclear factor of activated T cells 5
KBTBD12	0.0261367	0.0429928	No data	No data	No data	No data	No data	No data	kelch repeat and BTB domain containing 12
ADH1A	0.0261066	0.0429434	No data	No data	No data	No data	No data	No data	alcohol dehydrogenase 1A (class I), alpha polypeptide
TAOK2	0.0260858	0.0429091	No data	No data	No data	No data	No data	No data	TAO kinase 2
ANTXR2	0.0299537	0.0428883	No data	No data	No data	0.127665	No data	No data	ANTXR cell adhesion molecule 2
LIN7B	0.026	0.042768	No data	No data	No data	No data	No data	No data	lin-7 homolog B, crumbs cell polarity complex component
MAP4	0.0289163	0.0427235	No data	No data	No data	0.0968344	No data	No data	microtubule associated protein 4
ACADVL	0.0258657	0.0425471	No data	No data	No data	No data	No data	No data	acyl-CoA dehydrogenase very long chain
ADH1C	0.0323283	0.0425421	No data	No data	No data	No data	No data	No data	alcohol dehydrogenase 1C (class I), gamma polypeptide
GPN2	0.0257589	0.0423714	No data	No data	No data	No data	No data	No data	GPN-loop GTPase 2
PRR3	0.0257219	0.0423105	No data	No data	No data	No data	No data	No data	proline rich 3
CNTFR	0.0256924	0.0422621	No data	No data	No data	No data	No data	No data	ciliary neurotrophic factor receptor
RGCC	0.0263352	0.0422555	No data	No data	No data	0.0212776	No data	No data	regulator of cell cycle
DENND6B	0.0256462	0.0421861	No data	No data	No data	No data	No data	No data	DENN domain containing 6B
PINX1	0.0255109	0.0419634	No data	No data	No data	No data	No data	No data	PIN2 (TERF1) interacting telomerase inhibitor 1
PAPLN	0.0253336	0.0416718	No data	No data	No data	No data	No data	No data	papilin, proteoglycan like sulfated glycoprotein
WNT9B	0.025291	0.0416018	No data	No data	No data	No data	No data	No data	Wnt family member 9B
LIN54	0.0252274	0.0414971	No data	No data	No data	No data	No data	No data	lin-54 DREAM MuvB core complex component
ZNF706	0.0251959	0.0414453	No data	No data	No data	No data	No data	No data	zinc finger protein 706
PIGV	0.0251299	0.0413368	No data	No data	No data	No data	No data	No data	phosphatidylinositol glycan anchor biosynthesis class V
ESR1	0.392988	0.0412794	No data	0.610683	No data	0.623314	No data	No data	estrogen receptor 1
CHMP4C	0.0250684	0.0412357	No data	No data	No data	No data	No data	No data	charged multivesicular body protein 4C
BRAP	0.0329478	0.04118	No data	No data	No data	0.0547138	No data	No data	BRCA1 associated protein
PCSK2	0.0374112	0.0409169	No data	No data	No data	No data	No data	0.256547	proprotein convertase subtilisin/kexin type 2
PSORS1C1	0.0248406	0.040861	No data	No data	No data	No data	No data	No data	psoriasis susceptibility 1 candidate 1
CENPO	0.0248025	0.0407982	No data	No data	No data	No data	No data	No data	centromere protein O
ABHD16A	0.0247621	0.0407318	No data	No data	No data	No data	No data	No data	abhydrolase domain containing 16A, phospholipase
ASIC1	0.0261415	0.0406735	No data	No data	No data	0.0465455	No data	No data	acid sensing ion channel subunit 1
WDR49	0.0247133	0.0406515	No data	No data	No data	No data	No data	No data	WD repeat domain 49
DAP	0.0247056	0.0406388	No data	No data	No data	No data	No data	No data	death associated protein
POLR2A	0.0246912	0.0406151	No data	No data	No data	No data	No data	No data	RNA polymerase II subunit A
EIF4B	0.0255911	0.0405755	No data	No data	No data	0.0303965	No data	No data	eukaryotic translation initiation factor 4B
LEF1	0.03238	0.0403803	No data	No data	No data	0.215837	No data	No data	lymphoid enhancer binding factor 1
SLC39A11	0.0244953	0.0402929	No data	No data	No data	No data	No data	No data	solute carrier family 39 member 11
MTA3	0.0252324	0.0402895	No data	No data	No data	0.0243172	No data	No data	metastasis associated 1 family member 3
SPIB	0.024403	0.0401411	No data	No data	No data	No data	No data	No data	Spi-B transcription factor
ENOSF1	0.0243817	0.040106	No data	No data	No data	No data	No data	No data	enolase superfamily member 1
EGR2	0.0430591	0.0400945	No data	No data	No data	No data	No data	0.304026	early growth response 2
FUNDC1	0.0242222	0.0398436	No data	No data	No data	No data	No data	No data	FUN14 domain containing 1
MED8	0.0242187	0.0398379	No data	No data	No data	No data	No data	No data	mediator complex subunit 8
EIF2A	0.0241467	0.0397195	No data	No data	No data	No data	No data	No data	eukaryotic translation initiation factor 2A
SEC14L1	0.0241133	0.0396646	No data	No data	No data	No data	No data	No data	SEC14 like lipid binding 1
FAM114A1	0.0240042	0.0394851	No data	No data	No data	No data	No data	No data	family with sequence similarity 114 member A1
HNF1B	0.0260705	0.0392913	No data	No data	No data	0.071854	No data	No data	HNF1 homeobox B
MUC1	0.0349577	0.0390917	No data	No data	No data	0.238649	No data	No data	mucin 1, cell surface associated
LIPA	0.024831	0.0390214	No data	No data	No data	0.0364758	No data	No data	lipase A, lysosomal acid type
TNFRSF19	0.0236784	0.0389492	No data	No data	No data	No data	No data	No data	TNF receptor superfamily member 19
KIAA2013	0.0235661	0.0387644	No data	No data	No data	No data	No data	No data	KIAA2013
CAMP	0.0244194	0.0386482	No data	No data	No data	0.0303965	No data	No data	cathelicidin antimicrobial peptide
CCDC117	0.0234715	0.0386088	No data	No data	No data	No data	No data	No data	coiled-coil domain containing 117
PRND	0.02345	0.0385735	No data	No data	No data	No data	No data	No data	prion like protein doppel
PLCG2	0.0252951	0.0385689	No data	No data	No data	0.0607931	No data	No data	phospholipase C gamma 2
CHURC1	0.0234275	0.0385365	No data	No data	No data	No data	No data	No data	churchill domain containing 1
TLE2	0.0233727	0.0384463	No data	No data	No data	No data	No data	No data	TLE family member 2, transcriptional corepressor
DNM1	0.0233397	0.038392	No data	No data	No data	No data	No data	No data	dynamin 1
ZNF57	0.0233269	0.038371	No data	No data	No data	No data	No data	No data	zinc finger protein 57
CCND3	0.0250898	0.0382311	No data	No data	No data	0.0607931	No data	No data	cyclin D3
DCTN3	0.0232255	0.0382041	No data	No data	No data	No data	No data	No data	dynactin subunit 3
CLU	0.0397861	0.0381367	No data	No data	No data	0.157832	No data	0.262018	clusterin
SLFN14	0.023513	0.0380692	No data	No data	No data	0.0121586	No data	No data	schlafen family member 14
VWA8	0.0231176	0.0380268	No data	No data	No data	No data	No data	No data	von Willebrand factor A domain containing 8
MACF1	0.023455	0.0379738	No data	No data	No data	0.0121586	No data	No data	microtubule actin crosslinking factor 1
ETV6	0.0230581	0.0379288	No data	No data	No data	No data	No data	No data	ETS variant transcription factor 6
H2BC10	0.0230071	0.0378449	No data	No data	No data	No data	No data	No data	H2B clustered histone 10
CCDC71	0.0229669	0.0377788	No data	No data	No data	No data	No data	No data	coiled-coil domain containing 71
DCPS	0.0629894	0.0377315	No data	No data	No data	0.0121586	No data	0.469549	decapping enzyme, scavenger
ABHD17A	0.0229012	0.0376708	No data	No data	No data	No data	No data	No data	abhydrolase domain containing 17A, depalmitoylase
MAML2	0.0228903	0.0376528	No data	No data	No data	No data	No data	No data	mastermind like transcriptional coactivator 2
TLR1	0.0238141	0.0376526	No data	No data	No data	0.0303965	No data	No data	toll like receptor 1
MTARC1	0.0228763	0.0376298	No data	No data	No data	No data	No data	No data	mitochondrial amidoxime reducing component 1
NXPH2	0.0228611	0.0376047	No data	No data	No data	No data	No data	No data	neurexophilin 2
ZNF500	0.0227833	0.0374768	No data	No data	No data	No data	No data	No data	zinc finger protein 500
CCDC82	0.0227806	0.0374723	No data	No data	No data	No data	No data	No data	coiled-coil domain containing 82
TLR6	0.0236934	0.037454	No data	No data	No data	0.0303965	No data	No data	toll like receptor 6
ZFAND3	0.0227631	0.0374436	No data	No data	No data	No data	No data	No data	zinc finger AN1-type containing 3
LTN1	0.0227609	0.0374399	No data	No data	No data	No data	No data	No data	listerin E3 ubiquitin protein ligase 1
LAYN	0.0227112	0.0373582	No data	No data	No data	No data	No data	No data	layilin
HSPA1L	0.0226592	0.0372726	No data	No data	No data	No data	No data	No data	heat shock protein family A (Hsp70) member 1 like
AJUBA	0.0226108	0.037193	No data	No data	No data	No data	No data	No data	ajuba LIM protein
SLC6A6	0.0490849	0.0371877	No data	No data	No data	No data	No data	0.35722	solute carrier family 6 member 6
SKIV2L	0.0517157	0.0371543	No data	No data	No data	0.0303965	No data	0.375522	Ski2 like RNA helicase
PLEKHA7	0.0319367	0.0371267	No data	No data	No data	0.122933	No data	No data	pleckstrin homology domain containing A7
ANAPC10	0.0223908	0.0368312	No data	No data	No data	No data	No data	No data	anaphase promoting complex subunit 10
EDIL3	0.0223878	0.0368263	No data	No data	No data	No data	No data	No data	EGF like repeats and discoidin domains 3
TOX3	0.0223685	0.0367945	No data	No data	No data	No data	No data	No data	TOX high mobility group box family member 3
SLC46A1	0.0223368	0.0367423	No data	No data	No data	No data	No data	No data	solute carrier family 46 member 1
FAM184B	0.0222564	0.0366101	No data	No data	No data	No data	No data	No data	family with sequence similarity 184 member B
GRIA2	0.264266	0.0365811	No data	0.425552	No data	No data	No data	No data	glutamate ionotropic receptor AMPA type subunit 2
PLEK	0.0222296	0.036566	No data	No data	No data	No data	No data	No data	pleckstrin
WDR72	0.0401747	0.0365279	No data	No data	No data	0.0607931	No data	0.278007	WD repeat domain 72
NUDT1	0.0271228	0.0364838	No data	No data	No data	0.162621	No data	No data	nudix hydrolase 1
QPCT	0.025147	0.0363918	No data	No data	No data	0.0994635	No data	No data	glutaminyl-peptide cyclotransferase
OVCA2	0.0220918	0.0363394	No data	No data	No data	No data	No data	No data	OVCA2 serine hydrolase domain containing
MAP3K4	0.0220872	0.0363318	No data	No data	No data	No data	No data	No data	mitogen-activated protein kinase kinase kinase 4
BLK	0.0232084	0.0362762	No data	No data	No data	0.0379957	No data	No data	BLK proto-oncogene, Src family tyrosine kinase
RASA1	0.0244223	0.0361364	No data	No data	No data	0.0807272	No data	No data	RAS p21 protein activator 1
BSN	0.0218967	0.0360184	No data	No data	No data	No data	No data	No data	bassoon presynaptic cytomatrix protein
ZNF785	0.0217791	0.035825	No data	No data	No data	No data	No data	No data	zinc finger protein 785
NFKB1	0.100173	0.0357648	No data	No data	No data	0.779179	No data	No data	nuclear factor kappa B subunit 1
PHF23	0.02173	0.0357443	No data	No data	No data	No data	No data	No data	PHD finger protein 23
MRM2	0.0215418	0.0354346	No data	No data	No data	No data	No data	No data	mitochondrial rRNA methyltransferase 2
H1-7	0.0215041	0.0353727	No data	No data	No data	No data	No data	No data	H1.7 linker histone
IHO1	0.0214804	0.0353337	No data	No data	No data	No data	No data	No data	interactor of HORMAD1 1
AGBL2	0.0213736	0.0351579	No data	No data	No data	No data	No data	No data	AGBL carboxypeptidase 2
RUVBL1	0.021278	0.0350007	No data	No data	No data	No data	No data	No data	RuvB like AAA ATPase 1
MYL4	0.0212486	0.0349523	No data	No data	No data	No data	No data	No data	myosin light chain 4
UIMC1	0.0212071	0.034884	No data	No data	No data	No data	No data	No data	ubiquitin interaction motif containing 1
CELF1	0.0211618	0.0348096	No data	No data	No data	No data	No data	No data	CUGBP Elav-like family member 1
BCL7C	0.0211545	0.0347976	No data	No data	No data	No data	No data	No data	BAF chromatin remodeling complex subunit BCL7C
CDH12	0.0211276	0.0347532	No data	No data	No data	No data	No data	No data	cadherin 12
LARP4	0.0210478	0.0346221	No data	No data	No data	No data	No data	No data	La ribonucleoprotein 4
GDPD3	0.0210224	0.0345803	No data	No data	No data	No data	No data	No data	glycerophosphodiester phosphodiesterase domain containing 3
PHF21A	0.0209444	0.034452	No data	No data	No data	No data	No data	No data	PHD finger protein 21A
IMPG1	0.021573	0.0342702	No data	No data	No data	0.0243172	No data	No data	interphotoreceptor matrix proteoglycan 1
SULT6B1	0.0207558	0.0341417	No data	No data	No data	No data	No data	No data	sulfotransferase family 6B member 1
SENP1	0.0206992	0.0340486	No data	No data	No data	No data	No data	No data	SUMO specific peptidase 1
GUK1	0.0206856	0.0340262	No data	No data	No data	No data	No data	No data	guanylate kinase 1
MAN1B1	0.0206204	0.033919	No data	No data	No data	No data	No data	No data	mannosidase alpha class 1B member 1
MFAP5	0.0205913	0.0338711	No data	No data	No data	No data	No data	No data	microfibril associated protein 5
ULBP1	0.0205869	0.0338639	No data	No data	No data	No data	No data	No data	UL16 binding protein 1
DNAJC24	0.0205728	0.0338407	No data	No data	No data	No data	No data	No data	DnaJ heat shock protein family (Hsp40) member C24
ATF1	0.0208985	0.0337685	No data	No data	No data	0.0121586	No data	No data	activating transcription factor 1
LRRC40	0.020503	0.0337259	No data	No data	No data	No data	No data	No data	leucine rich repeat containing 40
FNBP4	0.0205001	0.0337211	No data	No data	No data	No data	No data	No data	formin binding protein 4
C4BPB	0.0204377	0.0336184	No data	No data	No data	No data	No data	No data	complement component 4 binding protein beta
DIP2B	0.0204316	0.0336084	No data	No data	No data	No data	No data	No data	disco interacting protein 2 homolog B
BCL2L12	0.0203123	0.0334122	No data	No data	No data	No data	No data	No data	BCL2 like 12
APOM	0.0213858	0.0334007	No data	No data	No data	0.0355471	No data	No data	apolipoprotein M
LY6G6F-LY6G6D	0.0202993	0.0333909	No data	No data	No data	No data	No data	No data	LY6G6F-LY6G6D readthrough
SLC14A1	0.0480953	0.0332862	No data	No data	No data	0.0182379	No data	0.351931	solute carrier family 14 member 1 (Kidd blood group)
NOL4L	0.0202261	0.0332704	No data	No data	No data	No data	No data	No data	nucleolar protein 4 like
CLCN2	0.0225614	0.0332447	No data	No data	No data	0.0773423	No data	No data	chloride voltage-gated channel 2
PLAC8	0.0201985	0.0332249	No data	No data	No data	No data	No data	No data	placenta associated 8
DLG4	0.0210807	0.0331564	No data	No data	No data	0.0303965	No data	No data	discs large MAGUK scaffold protein 4
XPO5	0.0228224	0.0331336	No data	No data	No data	0.08815	No data	No data	exportin 5
TSGA13	0.0201301	0.0331125	No data	No data	No data	No data	No data	No data	testis specific 13
ACTN1	0.0201129	0.0330843	No data	No data	No data	No data	No data	No data	actinin alpha 1
DPYS	0.0200555	0.0329898	No data	No data	No data	No data	No data	No data	dihydropyrimidinase
HLA-F	0.0199704	0.0328499	No data	No data	No data	No data	No data	No data	major histocompatibility complex, class I, F
BICD1	0.0199439	0.0328062	No data	No data	No data	No data	No data	No data	BICD cargo adaptor 1
NCAPG	0.0199114	0.0327527	No data	No data	No data	No data	No data	No data	non-SMC condensin I complex subunit G
AGER	0.104154	0.0327209	No data	No data	No data	0.815726	No data	No data	advanced glycosylation end-product specific receptor
PPP4C	0.0198856	0.0327103	No data	No data	No data	No data	No data	No data	protein phosphatase 4 catalytic subunit
NEURL1	0.0207464	0.0326065	No data	No data	No data	0.0303965	No data	No data	neuralized E3 ubiquitin protein ligase 1
ATF6B	0.0198211	0.0326043	No data	No data	No data	No data	No data	No data	activating transcription factor 6 beta
FKBPL	0.0198171	0.0325976	No data	No data	No data	No data	No data	No data	FKBP prolyl isomerase like
NCKAP5	0.0196838	0.0323784	No data	No data	No data	No data	No data	No data	NCK associated protein 5
EIF2B5	0.0195869	0.0322189	No data	No data	No data	No data	No data	No data	eukaryotic translation initiation factor 2B subunit epsilon
BCAR1	0.0195688	0.0321892	No data	No data	No data	No data	No data	No data	BCAR1 scaffold protein, Cas family member
TRAK1	0.0195317	0.0321282	No data	No data	No data	No data	No data	No data	trafficking kinesin protein 1
FBXO31	0.0195273	0.0321209	No data	No data	No data	No data	No data	No data	F-box protein 31
RAPSN	0.0194739	0.032033	No data	No data	No data	No data	No data	No data	receptor associated protein of the synapse
CMTM8	0.0194699	0.0320265	No data	No data	No data	No data	No data	No data	CKLF like MARVEL transmembrane domain containing 8
INO80E	0.0194458	0.0319869	No data	No data	No data	No data	No data	No data	INO80 complex subunit E
BTN3A2	0.0193584	0.0318431	No data	No data	No data	No data	No data	No data	butyrophilin subfamily 3 member A2
TRAP1	0.0192796	0.0317136	No data	No data	No data	No data	No data	No data	TNF receptor associated protein 1
TAF11	0.0192289	0.0316302	No data	No data	No data	No data	No data	No data	TATA-box binding protein associated factor 11
TKT	0.02162	0.0315059	No data	No data	No data	0.0811458	No data	No data	transketolase
NUP160	0.0191419	0.0314869	No data	No data	No data	No data	No data	No data	nucleoporin 160
CCHCR1	0.0191116	0.0314372	No data	No data	No data	No data	No data	No data	coiled-coil alpha-helical rod protein 1
GIP	0.0190739	0.0313751	No data	No data	No data	No data	No data	No data	gastric inhibitory polypeptide
HEXIM1	0.046486	0.0310793	No data	No data	No data	0.343481	No data	No data	HEXIM P-TEFb complex subunit 1
COPG2	0.0188825	0.0310603	No data	No data	No data	No data	No data	No data	COPI coat complex subunit gamma 2
PTPRG	0.0197825	0.0310208	No data	No data	No data	0.0303965	No data	No data	protein tyrosine phosphatase receptor type G
ATP6V1G2	0.0188358	0.0309835	No data	No data	No data	No data	No data	No data	ATPase H+ transporting V1 subunit G2
PPM1J	0.018795	0.0309163	No data	No data	No data	No data	No data	No data	protein phosphatase, Mg2+/Mn2+ dependent 1J
PON1	0.0264571	0.0308711	No data	No data	No data	0.179011	No data	No data	paraoxonase 1
NEU1	0.0186998	0.0307597	No data	No data	No data	No data	No data	No data	neuraminidase 1
ZFP36L2	0.0428744	0.0307209	No data	No data	No data	No data	No data	0.314224	ZFP36 ring finger protein like 2
CPAMD8	0.0186624	0.0306983	No data	No data	No data	No data	No data	No data	C3 and PZP like alpha-2-macroglobulin domain containing 8
TRAFD1	0.0186548	0.0306858	No data	No data	No data	No data	No data	No data	TRAF-type zinc finger domain containing 1
C5orf52	0.0186136	0.0306179	No data	No data	No data	No data	No data	No data	chromosome 5 open reading frame 52
RRM2B	0.0524242	0.030575	No data	No data	No data	No data	No data	0.39295	ribonucleotide reductase regulatory TP53 inducible subunit M2B
TDO2	0.0185703	0.0305467	No data	No data	No data	No data	No data	No data	tryptophan 2,3-dioxygenase
SLC6A1	0.0185616	0.0305323	No data	No data	No data	No data	No data	No data	solute carrier family 6 member 1
HSPA1B	0.0185342	0.0304873	No data	No data	No data	No data	No data	No data	heat shock protein family A (Hsp70) member 1B
CISD3	0.0184986	0.0304289	No data	No data	No data	No data	No data	No data	CDGSH iron sulfur domain 3
H2BC3	0.0184985	0.0304287	No data	No data	No data	No data	No data	No data	H2B clustered histone 3
GDAP1	0.0184146	0.0302906	No data	No data	No data	No data	No data	No data	ganglioside induced differentiation associated protein 1
HHEX	0.0362071	0.030033	No data	No data	No data	0.0212776	No data	0.257884	hematopoietically expressed homeobox
FUT6	0.0179579	0.0295394	No data	No data	No data	No data	No data	No data	fucosyltransferase 6
PARD6B	0.0177536	0.0292033	No data	No data	No data	No data	No data	No data	par-6 family cell polarity regulator beta
CYP19A1	0.108598	0.0254098	No data	0.158062	No data	0.222949	No data	0.280621	cytochrome P450 family 19 subfamily A member 1
IL1RAP	0.015977	0.0241531	No data	No data	No data	0.0425552	No data	No data	interleukin 1 receptor accessory protein
FAM135B	0.0146536	0.0241041	No data	No data	No data	No data	No data	No data	family with sequence similarity 135 member B
THSD4	0.0144282	0.0237333	No data	No data	No data	No data	No data	No data	thrombospondin type 1 domain containing 4
CTNNBL1	0.0142112	0.0233763	No data	No data	No data	No data	No data	No data	catenin beta like 1
TRHDE	0.0141858	0.0233346	No data	No data	No data	No data	No data	No data	thyrotropin releasing hormone degrading enzyme
PRKCZ	0.0162445	0.0233014	No data	No data	No data	0.0683922	No data	No data	protein kinase C zeta
HMG20A	0.014103	0.0231983	No data	No data	No data	No data	No data	No data	high mobility group 20A
SLC44A5	0.0140811	0.0231624	No data	No data	No data	No data	No data	No data	solute carrier family 44 member 5
CD86	0.0779	0.0231213	No data	0.121586	No data	0.0347872	No data	No data	CD86 molecule
UGT1A10	0.0139607	0.0229643	No data	No data	No data	No data	No data	No data	UDP glucuronosyltransferase family 1 member A10
PKD2L1	0.0139302	0.0229142	No data	No data	No data	No data	No data	No data	polycystin 2 like 1, transient receptor potential cation channel
AKAP6	0.0138646	0.0228063	No data	No data	No data	No data	No data	No data	A-kinase anchoring protein 6
EVI2A	0.00813076	0.0121586	No data	No data	No data	0.0243172	No data	No data	ecotropic viral integration site 2A
EVI2B	0.0073916	0.0121586	No data	No data	No data	No data	No data	No data	ecotropic viral integration site 2B
ENSG00000265118	0.0073916	0.0121586	No data	No data	No data	No data	No data	No data	novel protein
AQP1	0.00434256	0.00607931	No data	No data	No data	0.0212776	No data	No data	aquaporin 1 (Colton blood group)
HLA-DQB1	0.0022851	0.00375882	No data	No data	No data	No data	No data	No data	major histocompatibility complex, class II, DQ beta 1
SFPQ	0.00215627	0.0035469	No data	No data	No data	No data	No data	No data	splicing factor proline and glutamine rich
CCL4L2	0.00195645	0.00321821	No data	No data	No data	No data	No data	No data	C-C motif chemokine ligand 4 like 2
CLEC16A	0.00170894	0.00281108	No data	No data	No data	No data	No data	No data	C-type lectin domain containing 16A
ZNF746	0.00154126	0.00253525	No data	No data	No data	No data	No data	No data	zinc finger protein 746
RELN	0.00148328	0.00243988	No data	No data	No data	No data	No data	No data	reelin
SCARB1	0.0473094	0.00239922	No data	No data	No data	0.069912	No data	0.370291	scavenger receptor class B member 1
HLA-DRA	0.00143166	0.00235498	No data	No data	No data	No data	No data	No data	major histocompatibility complex, class II, DR alpha
ITPR3	0.00139873	0.0023008	No data	No data	No data	No data	No data	No data	inositol 1,4,5-trisphosphate receptor type 3
FOXO3	0.0469679	0.00230078	No data	No data	No data	0.383417	No data	No data	forkhead box O3
CCDC26	0.00129636	0.00213241	No data	No data	No data	No data	No data	No data	CCDC26 long non-coding RNA
ATL1	0.00129547	0.00213094	No data	No data	No data	No data	No data	No data	atlastin GTPase 1
NIN	0.00124189	0.00204281	No data	No data	No data	No data	No data	No data	ninein
IL1R2	0.00526767	0.00196652	No data	No data	No data	0.0408665	No data	No data	interleukin 1 receptor type 2
BMP6	0.056602	0.00192378	No data	No data	No data	0.463125	No data	No data	bone morphogenetic protein 6
HLA-DRB1	0.0138166	0.0018014	No data	No data	No data	0.111385	No data	No data	major histocompatibility complex, class II, DR beta 1
ZNF536	0.00107021	0.00176042	No data	No data	No data	No data	No data	No data	zinc finger protein 536
SLC14A2	0.0513022	0.00172934	No data	No data	No data	0.0226285	No data	0.415323	solute carrier family 14 member 2
REL	0.00104367	0.00171676	No data	No data	No data	No data	No data	No data	REL proto-oncogene, NF-kB subunit
TOX	0.00395243	0.00168853	No data	No data	No data	0.0303965	No data	No data	thymocyte selection associated high mobility group box
SLC22A18	0.00101448	0.00166874	No data	No data	No data	No data	No data	No data	solute carrier family 22 member 18
SELP	0.0363879	0.00166297	No data	No data	No data	0.297198	No data	No data	selectin P
MYSM1	0.00098449	0.00161941	No data	No data	No data	No data	No data	No data	Myb like, SWIRM and MPN domains 1
NKX3-1	0.000983783	0.00161825	No data	No data	No data	No data	No data	No data	NK3 homeobox 1
HSD17B6	0.000980483	0.00161282	No data	No data	No data	No data	No data	No data	hydroxysteroid 17-beta dehydrogenase 6
REV3L	0.000980276	0.00161248	No data	No data	No data	No data	No data	No data	REV3 like, DNA directed polymerase zeta catalytic subunit
IL6R	0.0787786	0.00156453	No data	0.121586	No data	0.156497	No data	No data	interleukin 6 receptor
SHROOM3	0.000945822	0.00155581	No data	No data	No data	No data	No data	No data	shroom family member 3
HBBP1	0.000931792	0.00153273	No data	No data	No data	No data	No data	No data	hemoglobin subunit beta pseudogene 1
PRIM1	0.000909967	0.00149683	No data	No data	No data	No data	No data	No data	DNA primase subunit 1
IGF1	0.112622	0.00148859	No data	No data	No data	0.815671	No data	0.439093	insulin like growth factor 1
PUS10	0.00090309	0.00148552	No data	No data	No data	No data	No data	No data	pseudouridine synthase 10
MAP2K5	0.00170254	0.00147532	No data	No data	No data	0.0121586	No data	No data	mitogen-activated protein kinase kinase 5
DCDC2	0.00687227	0.00144641	No data	No data	No data	0.0547138	No data	No data	doublecortin domain containing 2
KCNN3	0.051528	0.00143762	No data	No data	No data	0.422001	No data	No data	potassium calcium-activated channel subfamily N member 3
TYR	0.0332442	0.00143663	No data	No data	No data	0.0429047	No data	0.261897	tyrosinase
CEP152	0.000872292	0.00143485	No data	No data	No data	No data	No data	No data	centrosomal protein 152
SLC8A3	0.000872172	0.00143466	No data	No data	No data	No data	No data	No data	solute carrier family 8 member A3
MN1	0.000870621	0.00143211	No data	No data	No data	No data	No data	No data	MN1 proto-oncogene, transcriptional regulator
SIK3	0.000865315	0.00142338	No data	No data	No data	No data	No data	No data	SIK family kinase 3
CAPSL	0.000844152	0.00138857	No data	No data	No data	No data	No data	No data	calcyphosine like
NMUR2	0.000834128	0.00137208	No data	No data	No data	No data	No data	No data	neuromedin U receptor 2
TFEB	0.000834023	0.0013719	No data	No data	No data	No data	No data	No data	transcription factor EB
TNFAIP2	0.00759598	0.00134478	No data	No data	No data	0.0607931	No data	No data	TNF alpha induced protein 2
BEST1	0.0193541	0.00133448	No data	No data	No data	0.157512	No data	No data	bestrophin 1
PEX14	0.000803725	0.00132207	No data	No data	No data	No data	No data	No data	peroxisomal biogenesis factor 14
HMGCR	0.602014	0.00130741	No data	0.984729	No data	0.107878	No data	No data	3-hydroxy-3-methylglutaryl-CoA reductase
ABCC4	0.0289303	0.00129568	No data	No data	No data	0.236321	No data	No data	ATP binding cassette subfamily C member 4
WWOX	0.0187702	0.00129043	No data	No data	No data	0.152765	No data	No data	WW domain containing oxidoreductase
MPV17L2	0.000768375	0.00126392	No data	No data	No data	No data	No data	No data	MPV17 mitochondrial inner membrane protein like 2
MTNR1B	0.0925866	0.00126091	No data	0.151983	No data	No data	No data	No data	melatonin receptor 1B
ZNF365	0.000763991	0.00125671	No data	No data	No data	No data	No data	No data	zinc finger protein 365
KIF16B	0.000761213	0.00125214	No data	No data	No data	No data	No data	No data	kinesin family member 16B
KCNB2	0.000761132	0.001252	No data	No data	No data	No data	No data	No data	potassium voltage-gated channel subfamily B member 2
GPM6A	0.000751461	0.0012361	No data	No data	No data	No data	No data	No data	glycoprotein M6A
CADM3	0.00074478	0.00122511	No data	No data	No data	No data	No data	No data	cell adhesion molecule 3
CR1	0.0417396	0.00121104	No data	No data	No data	No data	No data	0.341779	complement C3b/C4b receptor 1 (Knops blood group)
MRC1	0.0166865	0.00120799	No data	No data	No data	0.13573	No data	No data	mannose receptor C-type 1
GFOD2	0.000732455	0.00120483	No data	No data	No data	No data	No data	No data	glucose-fructose oxidoreductase domain containing 2
ARHGEF3	0.000726557	0.00119513	No data	No data	No data	No data	No data	No data	Rho guanine nucleotide exchange factor 3
NAV3	0.000726197	0.00119454	No data	No data	No data	No data	No data	No data	neuron navigator 3
MERTK	0.0330723	0.0011825	No data	No data	No data	0.270529	No data	No data	MER proto-oncogene, tyrosine kinase
GARNL3	0.000717129	0.00117962	No data	No data	No data	No data	No data	No data	GTPase activating Rap/RanGAP domain like 3
NUP153	0.00387505	0.00117939	No data	No data	No data	0.0303965	No data	No data	nucleoporin 153
LINGO1	0.0334349	0.0011702	No data	No data	No data	0.273527	No data	No data	leucine rich repeat and Ig domain containing 1
KCNH8	0.000699086	0.00114994	No data	No data	No data	No data	No data	No data	potassium voltage-gated channel subfamily H member 8
MOBP	0.000682605	0.00112283	No data	No data	No data	No data	No data	No data	myelin associated oligodendrocyte basic protein
SUSD1	0.000677821	0.00111496	No data	No data	No data	No data	No data	No data	sushi domain containing 1
PSMB8	0.000668192	0.00109913	No data	No data	No data	No data	No data	No data	proteasome 20S subunit beta 8
GIPR	0.000662427	0.00108964	No data	No data	No data	No data	No data	No data	gastric inhibitory polypeptide receptor
ZBTB12	0.00373761	0.000275091	No data	No data	No data	0.0303965	No data	No data	zinc finger and BTB domain containing 12
ODF3B	0.000166151	0.000273306	No data	No data	No data	No data	No data	No data	outer dense fiber of sperm tails 3B
GDA	0.00016095	0.000264751	No data	No data	No data	No data	No data	No data	guanine deaminase
PKNOX2	0.000148319	0.000243974	No data	No data	No data	No data	No data	No data	PBX/knotted 1 homeobox 2
TUSC1	0.00014409	0.000237017	No data	No data	No data	No data	No data	No data	tumor suppressor candidate 1
DPP6	0.0029913	0.000228035	No data	No data	No data	0.0243172	No data	No data	dipeptidyl peptidase like 6
EFNA5	0.000138008	0.000227013	No data	No data	No data	No data	No data	No data	ephrin A5
TYMP	0.000131274	0.000215936	No data	No data	No data	No data	No data	No data	thymidine phosphorylase
TNFSF15	0.00908689	0.000211751	No data	No data	No data	0.0744715	No data	No data	TNF superfamily member 15
KCNIP4	0.000121573	0.000199978	No data	No data	No data	No data	No data	No data	potassium voltage-gated channel interacting protein 4
CSMD1	0.0137666	0.000199697	No data	No data	No data	0.112975	No data	No data	CUB and Sushi multiple domains 1
CARD9	0.00816044	0.000195331	No data	No data	No data	0.0668724	No data	No data	caspase recruitment domain family member 9
IL12A	0.00187642	0.000187681	No data	No data	No data	0.0151983	No data	No data	interleukin 12A
NLRP3	0.0581404	0.000176085	No data	No data	No data	0.477962	No data	No data	NLR family pyrin domain containing 3
VGLL3	0.000107005	0.000176016	No data	No data	No data	No data	No data	No data	vestigial like family member 3
TF	0.0199086	0.000175453	No data	No data	No data	0.163521	No data	No data	transferrin
ANO6	0.00372173	0.00017063	No data	No data	No data	0.0303965	No data	No data	anoctamin 6
DENND4A	0.000103143	0.000169663	No data	No data	No data	No data	No data	No data	DENN domain containing 4A
PVR	9.95811e-05	0.000163803	No data	No data	No data	No data	No data	No data	PVR cell adhesion molecule
MCTP2	0.00150229	0.000157693	No data	No data	No data	0.0121586	No data	No data	multiple C2 and transmembrane domain containing 2
DENND1A	9.40338e-05	0.000154678	No data	No data	No data	No data	No data	No data	DENN domain containing 1A
DISC1	9.28819e-05	0.000152784	No data	No data	No data	No data	No data	No data	DISC1 scaffold protein
FARP1	9.2712e-05	0.000152504	No data	No data	No data	No data	No data	No data	FERM, ARH/RhoGEF and pleckstrin domain protein 1
GC	0.00904952	0.000150966	No data	No data	No data	0.0742402	No data	No data	GC vitamin D binding protein
ARHGAP26	9.16151e-05	0.0001507	No data	No data	No data	No data	No data	No data	Rho GTPase activating protein 26
BOK	9.10136e-05	0.00014971	No data	No data	No data	No data	No data	No data	BCL2 family apoptosis regulator BOK
OR2M7	9.02045e-05	0.00014838	No data	No data	No data	No data	No data	No data	olfactory receptor family 2 subfamily M member 7
GCK	0.00277369	0.000147222	No data	No data	No data	0.0226285	No data	No data	glucokinase
CLSTN2	8.91908e-05	0.000146712	No data	No data	No data	No data	No data	No data	calsyntenin 2
MYO1D	0.00372345	0.000145569	No data	No data	No data	0.0303965	No data	No data	myosin ID
CMKLR1	0.00663346	0.00014534	No data	No data	No data	0.054376	No data	No data	chemerin chemokine-like receptor 1
CCNE1	0.007742	0.000143987	No data	No data	No data	0.063495	No data	No data	cyclin E1
TSLP	0.00673583	0.000143412	No data	No data	No data	0.0552204	No data	No data	thymic stromal lymphopoietin
ABCG5	0.0181307	0.000140281	No data	No data	No data	0.148943	No data	No data	ATP binding cassette subfamily G member 5
UGT1A1	7.87583e-05	0.000129551	No data	No data	No data	No data	No data	No data	UDP glucuronosyltransferase family 1 member A1
RYR2	0.0704162	0.000128067	No data	No data	No data	0.120304	No data	0.548999	ryanodine receptor 2
TNFRSF11A	0.0209547	0.000127929	No data	No data	No data	0.172185	No data	No data	TNF receptor superfamily member 11a
ZFP36L1	7.77094e-05	0.000127826	No data	No data	No data	No data	No data	No data	ZFP36 ring finger protein like 1
SLCO3A1	7.72947e-05	0.000127144	No data	No data	No data	No data	No data	No data	solute carrier organic anion transporter family member 3A1
MAFB	0.0373287	0.000125894	No data	No data	No data	0.0364758	No data	0.297825	MAF bZIP transcription factor B
RIT2	7.57187e-05	0.000124551	No data	No data	No data	No data	No data	No data	Ras like without CAAX 2
ARHGAP22	0.00149724	0.000124488	No data	No data	No data	0.0121586	No data	No data	Rho GTPase activating protein 22
CCT7P2	7.52393e-05	0.000123763	No data	No data	No data	No data	No data	No data	chaperonin containing TCP1 subunit 7 pseudogene 2
DNAJC6	7.51919e-05	0.000123685	No data	No data	No data	No data	No data	No data	DnaJ heat shock protein family (Hsp40) member C6
PTPN22	7.50878e-05	0.000123514	No data	No data	No data	No data	No data	No data	protein tyrosine phosphatase non-receptor type 22
TNFAIP3	0.00936993	0.000121943	No data	No data	No data	0.0769117	No data	No data	TNF alpha induced protein 3
PDE4D	0.0564622	0.000120327	No data	0.0865457	No data	0.126338	No data	No data	phosphodiesterase 4D
FAM126A	0.031255	0.000119486	No data	No data	No data	No data	No data	0.256912	family with sequence similarity 126 member A
SCG3	7.21202e-05	0.000118632	No data	No data	No data	No data	No data	No data	secretogranin III
PBLD	7.07671e-05	0.000116407	No data	No data	No data	No data	No data	No data	phenazine biosynthesis like protein domain containing
HDAC9	0.0975357	0.000115729	No data	No data	No data	0.802049	No data	No data	histone deacetylase 9
SALL3	6.9872e-05	0.000114934	No data	No data	No data	No data	No data	No data	spalt like transcription factor 3
ITPR2	0.0207138	0.000114192	No data	No data	No data	0.170221	No data	No data	inositol 1,4,5-trisphosphate receptor type 2
ICAM1	0.0855801	0.000113943	No data	No data	No data	0.703721	No data	No data	intercellular adhesion molecule 1
MXI1	6.92393e-05	0.000113893	No data	No data	No data	No data	No data	No data	MAX interactor 1, dimerization protein
POU3F2	0.00223469	0.000113217	No data	No data	No data	0.0182379	No data	No data	POU class 3 homeobox 2
BUD13	6.81408e-05	0.000112086	No data	No data	No data	No data	No data	No data	BUD13 homolog
UBE2D1	0.00371264	0.000110789	No data	No data	No data	0.0303965	No data	No data	ubiquitin conjugating enzyme E2 D1
TBX5	0.0332992	0.000110183	No data	No data	No data	0.0121586	No data	0.270772	T-box transcription factor 5
ATM	0.0497622	0.000109295	No data	No data	No data	0.409138	No data	No data	ATM serine/threonine kinase
ST6GAL1	6.64439e-05	0.000109295	No data	No data	No data	No data	No data	No data	ST6 beta-galactoside alpha-2,6-sialyltransferase 1
LAMB1	6.64371e-05	0.000109284	No data	No data	No data	No data	No data	No data	laminin subunit beta 1
MAP3K3	6.60681e-05	0.000108677	No data	No data	No data	No data	No data	No data	mitogen-activated protein kinase kinase kinase 3
GATA3	0.00553939	0.000106728	No data	No data	No data	0.0454259	No data	No data	GATA binding protein 3
PDE2A	0.039062	0.000106291	No data	0.0607931	No data	0.0689833	No data	No data	phosphodiesterase 2A
PPP2R5E	6.33156e-05	0.000104149	No data	No data	No data	No data	No data	No data	protein phosphatase 2 regulatory subunit B'epsilon
APOL1	0.0426693	0.000102792	No data	No data	No data	0.35081	No data	No data	apolipoprotein L1
SIPA1L1	6.17191e-05	0.000101523	No data	No data	No data	No data	No data	No data	signal induced proliferation associated 1 like 1
SACS	0.0147986	0.000101468	No data	No data	No data	0.121586	No data	No data	sacsin molecular chaperone
WDR64	6.1467e-05	0.000101109	No data	No data	No data	No data	No data	No data	WD repeat domain 64
ICOSLG	0.00149368	0.000101054	No data	No data	No data	0.0121586	No data	No data	inducible T cell costimulator ligand
ADRA2A	0.612711	0.000100853	No data	0.991136	No data	0.166491	No data	0.260438	adrenoceptor alpha 2A
IKZF1	0.00149347	9.96749e-05	No data	No data	No data	0.0121586	No data	No data	IKAROS family zinc finger 1
DNAH11	0.038614	9.93129e-05	No data	No data	No data	No data	No data	0.317461	dynein axonemal heavy chain 11
VWDE	0	0	No data	No data	No data	No data	No data	No data	von Willebrand factor D and EGF domains
CACNA1C	0.624163	0	No data	0.999157	No data	0.17126	No data	0.474763	calcium voltage-gated channel subunit alpha1 C
REV1	0	0	No data	No data	No data	No data	No data	No data	REV1 DNA directed polymerase
TMX4	0	0	No data	No data	No data	No data	No data	No data	thioredoxin related transmembrane protein 4
LMNTD1	0	0	No data	No data	No data	No data	No data	No data	lamin tail domain containing 1
REV1	0	0	No data	No data	No data	No data	No data	No data	REV1 DNA directed polymerase
LMNTD1	0	0	No data	No data	No data	No data	No data	No data	lamin tail domain containing 1
AKAP12	0.00147832	0	No data	No data	No data	0.0121586	No data	No data	A-kinase anchoring protein 12
CYP3A5	0.0597524	0	No data	0.0820707	No data	0.324349	No data	No data	cytochrome P450 family 3 subfamily A member 5
CTDSPL	0	0	No data	No data	No data	No data	No data	No data	CTD small phosphatase like
ASCL3	0	0	No data	No data	No data	No data	No data	No data	achaete-scute family bHLH transcription factor 3
MSR1	0.00147832	0	No data	No data	No data	0.0121586	No data	No data	macrophage scavenger receptor 1
AKAP12	0.00147832	0	No data	No data	No data	0.0121586	No data	No data	A-kinase anchoring protein 12
